# Descriptives and genetic correlates of eating disorder diagnostic transitions and presumed remission in the Danish registry

**DOI:** 10.1101/2024.09.05.24313142

**Authors:** Mohamed Abdulkadir, Janne Tidselbak Larsen, Loa Clausen, Christopher Hübel, Clara Albiñana, Laura M. Thornton, Bjarni J. Vilhjálmsson, Cynthia M. Bulik, Zeynep Yilmaz, Liselotte Vogdrup Petersen

## Abstract

**Objective:** Eating disorders (EDs) are serious psychiatric disorders with an estimated 3.3 million healthy life-years lost worldwide yearly. Understanding the course of illness, diagnostic transitions and remission, and their associated genetic correlates could inform both ED etiology and treatment. The authors investigated occurrences of ED transitions and presumed remission and their genetic correlates as captured by polygenic scores (PGSs) in a large Danish register-based cohort.

**Methods:** The sample compromised of 10,565 individuals with a diagnosis of anorexia nervosa (AN), bulimia nervosa (BN), or eating disorder not otherwise specified (EDNOS) with at least two registered hospital contacts between 1995 and 2018. Based on medical records, occurrence of diagnostic transitions and periods of presumed remission were identified. Associations between 422 PGS and diagnostic transitions and presumed remission were evaluated using Cox proportional hazard models.

**Results:** A minority of ED cases (14.1%-23.1%) experienced a diagnostic transition. Presumed remission ranged between 86.9%-89.8%. Higher (one SD increase) PGS for major depressive disorder and multisite chronic pain were positively associated with transitioning from AN to either BN or EDNOS. Higher PGS on a measure of body fat percentage and financial difficulties were positively associated with presumed remission from AN. Higher PGS for mood swings was positively associated with presumed remission from EDNOS whereas higher PGS for health rating showed the opposite.

**Conclusions:** The authors found that most ED patients did not experience diagnostic transitions but were more likely to experience a period of presumed remission. Both diagnostic transitions and presumed remission have significant polygenic component.

## Supplemental Tables S1 S2 S4 S5 S5 for "Descriptives and genetic correlates of eating disorder diagnostic transitions and presumed remission in the Danish registry"

### Sheet: S1
id	Trait(s)	Reported trait	Reported_trait_group	PubMed ID	First Author	Journal	Title	Publication date	N	Ncase	Ncontrol	se	M_or	M_m	M_qc	m_h2	se_h2	m_p	se_p	h2_init
GA1214	Alcohol consumption (male)	Alcohol intake	Alcohol	27911795	NA	NA	AlcGen/CHARGE	2016	27560	NA	NA	beta	2453474	1005305	998097	0.09389728126063407	0.0207367	0.1232261	0.222873	0.1103835
GA1215	Alcohol consumption (female)	Alcohol intake	Alcohol	27911795	NA	NA	AlcGen/CHARGE	2016	42900	NA	NA	beta	2458827	1006462	997780	0.03365889360148557	0.0094453	0.1155808	0.2158536	0.0335897
GA1217	Alcohol consumption (dichotomous, male)	Alcohol intake	Alcohol	27911795	NA	NA	AlcGen/CHARGE	2016	26991	NA	NA	beta	2457015	1006996	999143	0.0233466614244403	0.009509	0.1147052	0.2183017	0.0298923
GA1218	Alcohol consumption (dichotomous, female)	Alcohol intake	Alcohol	27911795	NA	NA	AlcGen/CHARGE	2016	47720	NA	NA	beta	2477318	1009901	945593	0.01020731176828723	0.0030632	0.1284586	0.230864	0.0131486
GA149	Body Mass Index (female > 50 yrs)	Body Mass Index	Anthropometric	26426971	NA	NA	GIANT	2015	88625	NA	NA	beta	2407668	981226	976519	0.13267753016183942	0.0046372	0.0076921	0.0033357	0.1795205
GA150	Body Mass Index (female <= 50 yrs)	Body Mass Index	Anthropometric	26426971	NA	NA	GIANT	2015	41386	NA	NA	beta	2407629	981225	976549	0.16475429717021026	0.0027151	0.0041954	0.2286	0.2419544
GA151	Waist-hip ratio (male > 50 yrs, adjusted for BMI)	Waist-hip ratio	Anthropometric	26426971	NA	NA	GIANT	2015	74324	NA	NA	beta	2366560	968590	964198	0.06719405716377809	0.0175719	0.1182502	0.2156695	0.1178474
GA152	Waist-hip ratio (male <= 50 yrs, adjusted for BMI)	Waist-hip ratio	Anthropometric	26426971	NA	NA	GIANT	2015	21989	NA	NA	beta	2366524	968590	963767	0.05876965263505668	0.0136172	0.1113971	0.2158998	0.1270726
GA165	Hip circumference (female, adjusted for BMI)	Hip circumference	Anthropometric	25673412	NA	NA	GIANT	2015	117340	NA	NA	beta	2457882	1000898	994650	0.07287558123336203	0.7932	0.0013769	4.65e-5	0.1520059
GA209	Intelligence	Intelligence	Cognition	28530673	NA	NA	NA	2017	78308	NA	NA	beta	12104294	1114359	1104752	0.17187044875328897	0.0035782	0.2300894	0.0841253	0.1976511
GA3188	Pulse rate (automated reading)	Pulse rate	Cardiovascular	31427789	NA	NA	NA	2019	361411	NA	NA	beta	10534620	1075357	1063230	0.1509243088487086	0.001675	0.014384	0.0038522	0.1347411
GA3190	Number of self-reported non-cancer illnesses	Number of self-reported non-cancer illnesses	Health problem unspecified	31427789	NA	NA	NA	2019	386581	NA	NA	beta	10599054	1075357	1063203	0.07264958177466402	0.5373	0.328721	0.0809082	0.0727973
GA3203	Age completed full time education	Age completed full time education	Education	31427789	NA	NA	NA	2019	253580	NA	NA	beta	10191033	1075357	1063156	0.054532089446520986	0.7775	0.231693	0.0631202	0.0525524
GA3206	Number of days/week of moderate physical activity 10+ minutes	Number of days/week of moderate physical activity	Physical activity	31427789	NA	NA	NA	2019	367908	NA	NA	beta	10552592	1075357	1063208	0.03861527269481244	0.0010863	0.194833	0.1529696	0.0402746
GA3207	Duration of moderate activity	Duration of moderate activity	Physical activity	31427789	NA	NA	NA	2019	287789	NA	NA	beta	10314367	1075357	1063202	0.0301623838817207	0.0017744	0.1598814	0.2100153	0.0334838
GA3209	Duration of vigorous activity	Duration of vigorous activity	Physical activity	31427789	NA	NA	NA	2019	210896	NA	NA	beta	10016340	1075357	1063218	0.018169764312940175	0.0027875	0.1369054	0.2139334	0.0229514
GA3234	Daytime dozing / sleeping (narcolepsy)	Narcolepsy	Sleep	31427789	NA	NA	NA	2019	384879	NA	NA	beta	10599054	1075357	1063200	0.047565631253449495	0.0014604	0.20077	0.1634788	0.0490122
GA3236	Past tobacco smoking	Past tobacco smoking	Smoking	31427789	NA	NA	NA	2019	355594	NA	NA	beta	10525843	1075357	1063208	0.09040150687637565	0.9041	0.3924003	0.1054528	0.0870296
GA3256	Coffee intake	Coffee intake	Diet	31427789	NA	NA	NA	2019	358093	NA	NA	beta	10525843	1075357	1063205	0.055915058729541056	0.4496	0.0115683	0.6031	0.0497538
GA3293	Suffer from 'nerves'	Suffer from nerves	Psychiatry	31427789	NA	NA	NA	2019	372273	79210	293063	log_or	10564477	1075357	1062839	0.06227225734898877	0.0010056	0.1172369	0.0570534	0.0637562
GA3296	Risk taking	Risk taking	Risk-taking behaviour	31427789	NA	NA	NA	2019	372651	98694	273957	log_or	10570778	1075357	1064936	0.07369870971651257	0.3015	0.3204446	0.0237405	0.0675563
GA3298	Frequency of unenthusiasm / disinterest in last 2 weeks	Frequency of unenthusiasm / disinterest in last 2 weeks	Psychiatry	31427789	NA	NA	NA	2019	373833	NA	NA	beta	10570778	1075357	1063206	0.034799029805949594	0.7759	0.1932062	0.094075	0.0333744
GA3300	Frequency of tiredness / lethargy in last 2 weeks	Frequency of tiredness / lethargy in last 2 weeks	Psychiatry	31427789	NA	NA	NA	2019	375053	NA	NA	beta	10570778	1075357	1063207	0.05272316437142458	0.8732	0.2795753	0.186878	0.0525633
GA3304	Age first had sexual intercourse	Age first had sexual intercourse	Sex	31427789	NA	NA	NA	2019	339614	NA	NA	beta	10480861	1075357	1063204	0.11558696912066893	0.2596	0.4581651	0.0320648	0.1136388
GA3306	Ever had same-sex intercourse	Ever had same-sex intercourse	Sex	31427789	NA	NA	NA	2019	349459	12369	337090	log_or	10502857	1075357	1064558	0.07818502600979765	0.0130824	0.143102	0.214898	0.0679835
GA3307	Overall health rating	Health rating	Wellbeing	31427789	NA	NA	NA	2019	384850	NA	NA	beta	10599054	1075357	1063210	0.08432067293834139	0.4997	0.4105112	0.0643011	0.0854009
GA3308	Long-standing illness, disability or infirmity	Long-standing illness, disability or infirmity	Chronic health problem	31427789	NA	NA	NA	2019	377498	122262	255236	log_or	10579925	1075357	1064657	0.05453309970305693	0.9585	0.2234476	0.1141783	0.0559438
GA3323	Ever had prostate specific antigen (PSA) test	Ever had prostate specific antigen (PSA) test	Cancer	31427789	NA	NA	NA	2019	168371	52677	115694	log_or	9811940	1075356	1068473	0.03306521313589251	0.0040341	0.1347695	0.2132425	0.031193
GA3324	Relative age of first facial hair (male)	Relative age of first facial hair	Puberty	31427789	NA	NA	NA	2019	171805	NA	NA	beta	9827540	1075356	1063196	0.15632150078324422	0.7931	0.0120326	0.4171	0.1230541
GA3325	Relative age voice broke (male)	Relative age voice broke	Puberty	31427789	NA	NA	NA	2019	164394	NA	NA	beta	9789419	1075356	1063198	0.07678712650533089	0.0011795	0.0085077	0.8315	0.0673709
GA3327	Had major operations	Had major operations	Health problem unspecified	31427789	NA	NA	NA	2019	176488	113427	63061	log_or	9851898	1075356	1063578	0.027927615899175744	0.0030967	0.1366588	0.2125466	0.0278028
GA3329	Cancer (diagnosed by doctor)	Cancer	Cancer	31427789	NA	NA	NA	2019	385231	30232	354999	log_or	10599026	1075357	1063541	0.03384743765370784	0.0017767	0.002488	0.4904	0.0310399
GA3330	Fractured/broken bones in last 5 years	Fractured/broken bones in last 5 years	Accident	31427789	NA	NA	NA	2019	384446	37073	347373	log_or	10599054	1075357	1062456	0.056080584684046364	0.0022121	0.0054579	0.0013119	0.052209
GA3331	Other serious medical condition/disability (diagnosed by doctor)	Other serious medical condition/disability (diagnosed by doctor)	Health problem unspecified	31427789	NA	NA	NA	2019	379380	77932	301448	log_or	10581460	1075357	1063215	0.03667348801442279	0.001093	0.0873379	0.0377958	0.0391744
GA3339	Age when periods started (menarche) (female)	Age at menarche	Puberty	31427789	NA	NA	NA	2019	202636	NA	NA	beta	9976627	1075357	1063223	0.29229026733598196	0.0022229	0.0555358	0.021559	0.2240767
GA3345	Ever had stillbirth, spontaneous miscarriage or termination (female)	Ever had stillbirth, spontaneous miscarriage or termination	Fertility	31427789	NA	NA	NA	2019	205422	65775	139647	log_or	9990728	1075357	1062950	0.014022547562166282	0.0031493	0.1266012	0.2125008	0.0189813
GA3349	Ever used hormone-replacement therapy (HRT) (female)	Ever used hormone-replacement therapy (HRT)	Fertility	31427789	NA	NA	NA	2019	208012	81104	126908	log_or	10000953	1075357	1069187	0.04807042209014562	0.003413	0.1338018	0.165183	0.0500924
GA3350	Bilateral oophorectomy (both ovaries removed) (female)	Bilateral oophorectomy (both ovaries removed)	Fertility	31427789	NA	NA	NA	2019	205791	16654	189137	log_or	9990717	1075357	1063508	0.07305097931642975	0.012156	0.1277802	0.2210238	0.0696896
GA3351	Had other major operations	Had other major operations	Health problem unspecified	31427789	NA	NA	NA	2019	206807	139077	67730	log_or	9995861	1075357	1063614	0.030484442459296112	0.0029299	0.1547782	0.2128116	0.0329159
GA3352	Age started smoking in former smokers	Age of smoking initiation	Smoking	31427789	NA	NA	NA	2019	94891	NA	NA	beta	9349484	1075351	1063185	0.03787922460764897	0.0041744	0.1282962	0.2180271	0.0386387
GA3358	Father's age	Father's age	Aging	31427789	NA	NA	NA	2019	86941	NA	NA	beta	9288158	1075350	1063261	0.0651344178331181	0.0061451	0.1656492	0.2129761	0.0649749
GA3359	Age high blood pressure diagnosed	Age high blood pressure diagnosed	Cardiovascular	31427789	NA	NA	NA	2019	92583	NA	NA	beta	9331196	1075350	1063174	0.0635266473085277	0.0026077	0.0129472	0.0108337	0.056218
GA3360	Hearing aid user	Hearing aid user	Auditory	31427789	NA	NA	NA	2019	235220	11522	223698	log_or	10117826	1075357	1064320	0.07231086416091671	0.0048394	0.1172163	0.2178426	0.0828033
GA3362	Mother's age at death	Mother's age at death	Aging	31427789	NA	NA	NA	2019	227076	NA	NA	beta	10085556	1075357	1063171	0.013433788082937825	0.0017137	0.1270795	0.2172825	0.0126702
GA3363	Age started hormone-replacement therapy (HRT) (female)	Age started hormone-replacement therapy (HRT)	Fertility	31427789	NA	NA	NA	2019	72773	NA	NA	beta	9175841	1075344	1063192	0.07154579718653498	0.0023137	0.0055068	0.0020624	0.0760632
GA3366	Age at menopause (last menstrual period) (female)	Age at menopause	Fertility	31427789	NA	NA	NA	2019	119160	NA	NA	beta	9518547	1075356	1063217	0.12071794800005982	0.001513	0.0026478	0.1605	0.1316532
GA3372	Age hay fever, rhinitis or eczema diagnosed	Age hay fever, rhinitis or eczema diagnosed	Allergy	31427789	NA	NA	NA	2019	77452	NA	NA	beta	9214595	1075345	1063227	0.12087836115075234	0.0034699	0.0045687	0.8966	0.1013579
GA3374	Headaches for 3+ months	Headaches for 3+ months	Neurologic	31427789	NA	NA	NA	2019	75898	34810	41088	log_or	9200879	1075345	1063698	0.05585107110285632	0.0128426	0.1324714	0.2160932	0.0589974
GA3379	Diastolic Blood Pressure (automated reading)	Diastolic Blood Pressure	Cardiovascular	31427789	NA	NA	NA	2019	361411	NA	NA	beta	10534620	1075357	1063229	0.14433166224195415	0.0031128	0.1715445	0.0700266	0.1251693
GA3381	Prospective memory test - Time to answer	Prospective memory test - Time to answer	Cognition	31427789	NA	NA	NA	2019	128912	NA	NA	beta	9580562	1075356	1063260	0.05422941496158845	0.003803	0.1817277	0.2095328	0.046984
GA3383	Prospective memory test - Number of attempts	Prospective memory test - Number of attempts	Cognition	31427789	NA	NA	NA	2019	128912	NA	NA	beta	9580562	1075356	1063284	0.040068226856044394	0.0041149	0.1582355	0.2095826	0.0321824
GA3388	Family relationship satisfaction	Family relationship satisfaction	Wellbeing	31427789	NA	NA	NA	2019	127932	NA	NA	beta	9575152	1075356	1063246	0.05572788265446183	0.0035602	0.148746	0.2087432	0.0595804
GA3391	Ever depressed for a whole week	Ever depressed for a whole week	Psychiatry	31427789	NA	NA	NA	2019	126626	68039	58587	log_or	9567039	1075356	1064014	0.05733549363518003	0.0025812	0.1391602	0.2170013	0.0638199
GA3394	Ever unenthusiastic/disinterested for a whole week	Ever unenthusiastic/disinterested for a whole week	Psychiatry	31427789	NA	NA	NA	2019	123848	45696	78152	log_or	9548951	1075356	1064069	0.05545825420388907	0.0032431	0.1334334	0.2152266	0.0592262
GA3395	Ever highly irritable/argumentative for 2 days	Ever highly irritable/argumentative for 2 days	Psychiatry	31427789	NA	NA	NA	2019	126296	22783	103513	log_or	9564533	1075356	1064043	0.07574579268721025	0.0058021	0.1437109	0.2155538	0.0809848
GA3399	Tinnitus	Tinnitus	Auditory	31427789	NA	NA	NA	2019	126851	NA	NA	beta	9567039	1075356	1063253	0.05741228363910841	0.0029299	0.1496101	0.2114087	0.0639193
GA3405	Fluid intelligence test - FI7 : synonym	Fluid intelligence test - FI7 : synonym	Cognition	31427789	NA	NA	NA	2019	89892	78651	11241	log_or	9311462	1075350	1062830	0.11473702099460086	0.0167306	0.1415031	0.2148883	0.1121303
GA3410	Interpolated Year when non-cancer illness first diagnosed	Interpolated Year when non-cancer illness first diagnosed	Health problem unspecified	31427789	NA	NA	NA	2019	277734	NA	NA	beta	10277566	1075357	1063213	0.025780239027161807	9.86e-4	0.0062272	0.0017551	0.0252465
GA3415	Reaction time test - Mean time to correctly identify matches	Reaction time	Cognition	31427789	NA	NA	NA	2019	383748	NA	NA	beta	10599054	1075357	1063202	0.07490340751803001	0.3176	0.5175778	0.0477535	0.0673502
GA3420	Pairs matching test - Number of incorrect matches in round	Pairs matching test - Number of incorrect matches in round	Cognition	31427789	NA	NA	NA	2019	95708	NA	NA	beta	9354853	1075351	1063292	0.02267680924996484	0.002452	0.1225749	0.221643	0.0364092
GA3421	Pairs matching test - Time to complete round	Pairs matching test - Time to complete round	Cognition	31427789	NA	NA	NA	2019	93074	NA	NA	beta	9336150	1075350	1063269	0.044175674354748985	0.0047561	0.1281939	0.2136073	0.0475858
GA3422	Trail making test - Duration to complete numeric path (trail #1)	Trail making test - Duration to complete numeric path (trail #1)	Cognition	31427789	NA	NA	NA	2019	84261	NA	NA	beta	9267643	1075349	1063281	0.03892483101014395	0.0073511	0.130175	0.213867	0.0486364
GA3423	Trail making test - Duration to complete alphanumeric path (trail #2)	Trail making test - Duration to complete alphanumeric path (trail #2)	Cognition	31427789	NA	NA	NA	2019	84259	NA	NA	beta	9267643	1075349	1063270	0.11437662770256116	0.0063123	0.1687771	0.2119706	0.1239564
GA3427	Fluid intelligence test - FI4 : positional arithmetic	Fluid intelligence test - FI4 : positional arithmetic	Cognition	31427789	NA	NA	NA	2019	98875	88101	10774	log_or	9377412	1075353	1062788	0.07040556419199945	0.0132259	0.1245733	0.2151804	0.078411
GA3432	Symbol digit substitution test - Number of symbol digit matches attempted	Symbol digit substitution test - Number of symbol digit matches attempted	Cognition	31427789	NA	NA	NA	2019	95669	NA	NA	beta	9354853	1075351	1063261	0.1256929114012474	0.003668	0.1831754	0.1395151	0.1270765
GA3433	Symbol digit substitution test - Duration to entering value	Symbol digit substitution test - Duration to entering value	Cognition	31427789	NA	NA	NA	2019	95826	NA	NA	beta	9356415	1075351	1063258	0.0233068216503499	0.0036615	0.1246902	0.2163981	0.0261203
GA3437	Doctor diagnosed hayfever or allergic rhinitis	Doctor diagnosed hayfever or allergic rhinitis	Allergy	31427789	NA	NA	NA	2019	97640	22207	75433	log_or	9368598	1075352	1063057	0.11864602881125548	0.0085658	0.0044077	0.004486	0.1221957
GA3438	Doctor diagnosed asthma	Asthma	Respiratory	31427789	NA	NA	NA	2019	97640	12362	85278	log_or	9368597	1075352	1062730	0.12607298652094104	0.0066406	0.0016549	0.4783	0.1715008
GA3439	Tobacco smoking	Tobacco smoking	Smoking	31427789	NA	NA	NA	2019	97172	NA	NA	beta	9365168	1075352	1063244	0.0717874636905893	0.0066168	0.1575672	0.2151296	0.0644682
GA3448	Impedance measures - Impedance of leg (right)	Impedance measures - Impedance of leg (right)	Anthropometric	31427789	NA	NA	NA	2019	379813	NA	NA	beta	10589580	1075357	1063204	0.24759306646462365	0.7075	0.6203388	0.029502	0.2217195
GA3452	Impedance measures - Leg fat percentage (right)	Impedance measures - Leg fat percentage (right)	Anthropometric	31427789	NA	NA	NA	2019	379806	NA	NA	beta	10589580	1075357	1063222	0.23116625319059164	0.3073	0.8597036	0.0306674	0.2114293
GA3532	Mental health - Illness, injury, bereavement, stress in last 2 years: Serious illness, injury or assault to yourself	Mental health: Serious illness, injury or assault to yourself	Psychiatry	31427789	NA	NA	NA	2019	383913	35853	348060	log_or	10599051	1075357	1062719	0.03676827452407352	0.0033646	0.1370089	0.2143947	0.0404499
GA3533	Mental health - Illness, injury, bereavement, stress in last 2 years: Serious illness, injury or assault of a close relative	Mental health: Serious illness, injury or assault of a close relative	Trauma	31427789	NA	NA	NA	2019	383913	44496	339417	log_or	10599054	1075357	1063086	0.022816520842034924	0.0029442	0.1325291	0.2122989	0.024114
GA3535	Mental health - Illness, injury, bereavement, stress in last 2 years: Marital separation/divorce	Mental health: Marital separation/divorce	Stressful life events	31427789	NA	NA	NA	2019	383913	11738	372175	log_or	10590423	1075357	1063214	0.025020672050066698	0.0109911	0.1168331	0.2170455	0.035719
GA3536	Mental health - Illness, injury, bereavement, stress in last 2 years: Financial difficulties	Financial difficulties (past two years)	Stressful life events	31427789	NA	NA	NA	2019	383913	44395	339518	log_or	10599054	1075357	1065852	0.06409179444151923	0.0019694	0.1463183	0.0965081	0.069295
GA3543	Eye problems/disorders: Cataract	Cataract	Ocular	31427789	NA	NA	NA	2019	127603	11986	115617	log_or	9572428	1075356	1067171	0.057912576264942846	0.0117438	0.1160132	0.2121717	0.0597267
GA3544	Mouth/teeth dental problems: Mouth ulcers	Mouth ulcers	Gastrointestinal	31427789	NA	NA	NA	2019	385026	39439	345587	log_or	10599054	1075357	1062519	0.08020294879097939	0.0011965	0.0029071	0.1328	0.0861364
GA3545	Mouth/teeth dental problems: Painful gums	Painful gums	Gastrointestinal	31427789	NA	NA	NA	2019	385026	10949	374077	log_or	10585707	1075357	1062545	0.05574673269991316	0.0077017	0.0962843	0.189273	0.0625454
GA3546	Mouth/teeth dental problems: Bleeding gums	Bleeding gums	Gastrointestinal	31427789	NA	NA	NA	2019	385026	50578	334448	log_or	10599054	1075357	1063471	0.046165015626778015	0.0024209	0.1526358	0.1884854	0.048962
GA3547	Mouth/teeth dental problems: Loose teeth	Loose teeth	Gastrointestinal	31427789	NA	NA	NA	2019	385026	15616	369410	log_or	10596807	1075357	1062950	0.08146483468195959	0.0093547	0.1460916	0.2116812	0.0742058
GA3548	Mouth/teeth dental problems: Toothache	Toothache	Gastrointestinal	31427789	NA	NA	NA	2019	385026	15803	369223	log_or	10596991	1075357	1062704	0.039419181988794294	0.0068134	0.1230489	0.218468	0.0367214
GA3549	Mouth/teeth dental problems: Dentures	Dentures	Gastrointestinal	31427789	NA	NA	NA	2019	385026	63653	321373	log_or	10599054	1075357	1067568	0.0960932906525461	0.0012582	0.2670987	0.0640806	0.0872575
GA3551	Vascular/heart problems diagnosed by doctor: High blood pressure	High blood pressure	Cardiovascular	31427789	NA	NA	NA	2019	385699	103381	282318	log_or	10599054	1075357	1065798	0.18257842873991117	0.5468	0.0265658	0.0012966	0.1529925
GA3552	Blood clot, DVT, bronchitis, emphysema, asthma, rhinitis, eczema, allergy diagnosed by doctor: Asthma	Asthma	Respiratory	31427789	NA	NA	NA	2019	385822	44301	341521	log_or	10599054	1075357	1062627	0.1460323130112215	0.0011875	0.0053242	0.2017	0.1358747
GA3553	Blood clot, DVT, bronchitis, emphysema, asthma, rhinitis, eczema, allergy diagnosed by doctor: Hayfever, allergic rhinitis or eczema	Hayfever, allergic rhinitis or eczema	Allergy	31427789	NA	NA	NA	2019	385822	89380	296442	log_or	10599054	1075357	1063457	0.12415422403420952	0.6018	0.010377	0.2498	0.098177
GA3554	Medication for cholesterol, blood pressure, diabetes, or take exogenous hormones: Cholesterol lowering medication	Cholesterol lowering medication	Medication	31427789	NA	NA	NA	2019	207533	25815	181718	log_or	10000953	1075357	1066631	0.13591528982484943	0.0016084	0.003246	0.1283	0.1308399
GA3555	Medication for cholesterol, blood pressure, diabetes, or take exogenous hormones: Blood pressure medication	Blood pressure medication	Medication	31427789	NA	NA	NA	2019	207533	35637	171896	log_or	10000953	1075357	1066398	0.2308831202246437	0.001087	0.015168	0.5971	0.1918426
GA3556	Medication for cholesterol, blood pressure, diabetes, or take exogenous hormones: Hormone replacement therapy	MedicHormone replacement therapy	Medication	31427789	NA	NA	NA	2019	207533	15641	191892	log_or	10000899	1075357	1062432	0.041793852374271745	0.0120729	0.1211886	0.2092982	0.0425115
GA3561	Medication for pain relief, constipation, heartburn: Laxatives (e.g. Dulcolax, Senokot)	Laxatives	Medication	31427789	NA	NA	NA	2019	382089	11029	371060	log_or	10577491	1075357	1063022	0.09708882840443712	0.0093709	0.1332945	0.2146557	0.1049164
GA3580	Social support - Leisure/social activities: Other group activity	Social support - Leisure/social activities: Other group activity	lifestyle	31427789	NA	NA	NA	2019	385280	85484	299796	log_or	10599054	1075357	1064302	0.030708290150249267	0.0017189	0.1805731	0.2018988	0.0307937
GA3590	Medication for cholesterol, blood pressure or diabetes: Cholesterol lowering medication	Cholesterol lowering medication	Medication	31427789	NA	NA	NA	2019	176050	40433	135617	log_or	9851898	1075356	1067412	0.14207956880807454	0.0013392	0.0052853	0.1707	0.1184562
GA3591	Medication for cholesterol, blood pressure or diabetes: Blood pressure medication	Blood pressure medication	Medication	31427789	NA	NA	NA	2019	176050	43468	132582	log_or	9851898	1075356	1067060	0.18742647099991777	0.0011111	0.0175128	0.0011902	0.1605108
GA3598	Non-cancer illness code, self-reported: angina	Angina	Cardiovascular	31427789	NA	NA	NA	2019	289307	12065	277242	log_or	10318726	1075357	1064736	0.19263611981216833	0.0072668	0.0069791	0.0027151	0.1616701
GA3600	Non-cancer illness code, self-reported: gastro-oesophageal reflux (gord) / gastric reflux	Gastro-esophageal reflux disease	Gastrointestinal	31427789	NA	NA	NA	2019	289307	16111	273196	log_or	10321035	1075357	1062666	0.05704514953174895	0.0061872	0.1248991	0.2166392	0.0648722
GA3601	Non-cancer illness code, self-reported: diabetes	Diabetes	Metabolic	31427789	NA	NA	NA	2019	289307	15111	274196	log_or	10320953	1075357	1063622	0.2678567630626081	0.0025425	0.0051259	0.1687	0.2289585
GA3602	Non-cancer illness code, self-reported: hypothyroidism/myxoedema	Hypothyroidism/Myxoedema	Hormonal	31427789	NA	NA	NA	2019	289307	18740	270567	log_or	10321470	1075357	1064252	0.2881192360233994	0.0013828	0.0026476	4.65e-5	0.2754869
GA3603	Non-cancer illness code, self-reported: migraine	Migraine	Neurologic	31427789	NA	NA	NA	2019	289307	11381	277926	log_or	10318262	1075357	1063454	0.1702827637927348	0.0053055	0.0046054	0.8422	0.1485161
GA3605	Non-cancer illness code, self-reported: hayfever/allergic rhinitis	Hayfever/Allergic Rhinitis	Allergy	31427789	NA	NA	NA	2019	289307	22057	267250	log_or	10321663	1075357	1063745	0.1130885182264789	0.0018118	0.0046682	0.2758	0.1052487
GA3606	Non-cancer illness code, self-reported: eczema/dermatitis	Eczema/Dermatitis	Skin disorder	31427789	NA	NA	NA	2019	289307	9831	279476	log_or	10314254	1075357	1062739	0.09323448392394848	0.0080519	0.9531	0.3059	0.0965873
GA3607	Non-cancer illness code, self-reported: osteoarthritis	Osteoarthritis	Inflammatory	31427789	NA	NA	NA	2019	289307	31545	257762	log_or	10321694	1075357	1064834	0.05759593063784342	0.0063991	0.1528472	0.21832	0.0574344
GA3608	Non-cancer illness code, self-reported: high cholesterol	High cholesterol	Metabolic	31427789	NA	NA	NA	2019	289307	46932	242375	log_or	10321705	1075357	1065725	0.11628171579742769	0.8043	0.0233016	0.1060227	0.1028567
GA3616	Treatment/medication code: omeprazole	Omeprazole	Medication	31427789	NA	NA	NA	2019	280443	22494	257949	log_or	10285998	1075357	1063188	0.058218410601480086	0.0061122	0.1540079	0.2183632	0.0516161
GA3618	Treatment/medication code: aspirin	Aspirin	Medication	31427789	NA	NA	NA	2019	280443	51136	229307	log_or	10286041	1075357	1066454	0.038937563552978796	0.6122	0.0121828	0.0035094	0.0291966
GA3632	Illnesses of father: Chronic bronchitis/emphysema	Family (paternal) history of Chronic bronchitis/emphysema	Respiratory	31427789	NA	NA	NA	2019	355137	37891	317246	log_or	10520502	1075357	1063233	0.037894624967811416	0.0053714	0.1448616	0.2176525	0.0328721
GA3636	Illnesses of father: Severe depression	Family (paternal) history of Severe depression	Psychiatry	31427789	NA	NA	NA	2019	355137	12957	342180	log_or	10515730	1075357	1062474	0.05282691943815262	0.0075725	0.1231366	0.213205	0.0600959
GA3639	Illnesses of mother: Stroke	Family (maternal) history of Stroke	Cardiovascular	31427789	NA	NA	NA	2019	367939	50568	317371	log_or	10552592	1075357	1063384	0.012605084836445188	0.0030051	0.1244414	0.2217535	0.013466
GA3641	Illnesses of mother: Bowel cancer	Family (maternal) history of Bowel cancer	Cancer	31427789	NA	NA	NA	2019	367939	18258	349681	log_or	10551413	1075357	1062443	0.018007095066640073	0.0060255	0.1108533	0.2124709	0.0174119
GA3643	Illnesses of mother: Chronic bronchitis/emphysema	Family (maternal) history of Chronic bronchitis/emphysema	Respiratory	31427789	NA	NA	NA	2019	367939	20745	347194	log_or	10552067	1075357	1062575	0.052526838090517496	0.007899	0.1314881	0.2159668	0.0568495
GA3647	Illnesses of mother: Severe depression	Family (maternal) history of Severe depression	Psychiatry	31427789	NA	NA	NA	2019	367939	23864	344075	log_or	10552468	1075357	1062580	0.04441415676437597	0.004833	0.1312085	0.2141322	0.0430514
GA3657	Alcohol - Alcohol drinker status: Previous vs Current	Former vs current drinkers	Alcohol	31427789	NA	NA	NA	2019	373560	13491	360069	log_or	10565103	1075357	1062896	0.08614121757501134	0.0106919	0.1506098	0.2166542	0.0822225
GA3659	Cancer register - Type of cancer: ICD10: C50 Malignant neoplasm of breast	Malignant neoplasm of breast	Cancer	31427789	NA	NA	NA	2019	54778	10420	44358	log_or	9007627	1075314	1069217	0.07322174587077546	0.0037486	0.4226	5.68e-5	0.0970179
GA3660	Cancer register - Histology of cancer tumour: Basal cell carcinoma, NOS	Basal cell carcinoma	Cancer	31427789	NA	NA	NA	2019	60692	12890	47802	log_or	9066843	1075325	1064268	0.14790848203858864	0.0030799	8.85e-4	5.52e-5	0.21318
GA3661	Cancer register - Histology of cancer tumour: Adenocarcinoma, NOS	Adenocarcinoma	Cancer	31427789	NA	NA	NA	2019	60655	12480	48175	log_or	9065925	1075325	1068185	0.053923531939697296	0.0073933	0.5706	0.2588	0.0508142
GA3662	Cancer register - Behaviour of cancer tumour: Carcinoma in situ	Carcinoma in situ	Cancer	31427789	NA	NA	NA	2019	61314	10114	51200	log_or	9072313	1075326	1065813	0.010477834558784198	0.0035607	0.1868213	0.2597434	0.0163143
GA3663	Cancer register - Behaviour of cancer tumour: Malignant, primary site	Malignant, primary site	Cancer	31427789	NA	NA	NA	2019	61413	51183	10230	log_or	9073249	1075327	1065722	0.01376605706012021	0.0053925	0.1110591	0.2143991	0.0332107
GA3666	Diagnoses - main ICD10: D12 Benign neoplasm of colon, rectum, anus and anal canal	Benign neoplasm of colon, rectum, anus and anal canal	Cancer	31427789	NA	NA	NA	2019	300791	10267	290524	log_or	10352088	1075357	1063051	0.11698103866153926	0.0054654	0.002025	0.2499	0.1010858
GA3667	Diagnoses - main ICD10: H26 Other cataract	Other cataract	Ocular	31427789	NA	NA	NA	2019	300791	12767	288024	log_or	10357482	1075357	1064233	0.08403781530435485	0.0055142	0.0031098	0.001385	0.0977309
GA3668	Diagnoses - main ICD10: I25 Chronic ischemic heart disease	Chronic ischemic heart disease	Cardiovascular	31427789	NA	NA	NA	2019	300791	14456	286335	log_or	10358749	1075357	1065031	0.21981874911429264	0.0075077	0.0080037	0.0145524	0.1979878
GA3669	Diagnoses - main ICD10: K21 Gastro-esophageal reflux disease	Gastro-esophageal reflux disease	Gastrointestinal	31427789	NA	NA	NA	2019	300791	12011	288780	log_or	10356180	1075357	1062536	0.049023204571746984	0.0112539	0.1223637	0.2150918	0.0608963
GA3670	Diagnoses - main ICD10: K29 Gastritis and duodenitis	Gastritis and duodenitis	Gastrointestinal	31427789	NA	NA	NA	2019	300791	14477	286314	log_or	10358816	1075357	1063012	0.03594874581774756	0.0095812	0.1216606	0.2109103	0.0396641
GA3671	Diagnoses - main ICD10: K40 Inguinal hernia	Inguinal hernia	Gastrointestinal	31427789	NA	NA	NA	2019	300791	14278	286513	log_or	10358566	1075357	1065683	0.148405782983885	0.0025611	0.0032399	0.1779	0.1492456
GA3672	Diagnoses - main ICD10: K52 Other and unsp noninfective gastroenteritis and colitis	Other and unsp noninfective gastroenteritis and colitis	Gastrointestinal	31427789	NA	NA	NA	2019	300791	9873	290918	log_or	10351448	1075357	1062421	0.03952103591629626	0.0044286	0.111912	0.2114251	0.0496267
GA3673	Diagnoses - main ICD10: K57 Diverticular disease of intestine	Diverticular disease of intestine	Gastrointestinal	31427789	NA	NA	NA	2019	300791	14028	286763	log_or	10358369	1075357	1063270	0.16631732618022163	0.0043342	0.0066129	0.0014885	0.1561243
GA3674	Diagnoses - main ICD10: K62 Other diseases of anus and rectum	Other diseases of anus and rectum	Gastrointestinal	31427789	NA	NA	NA	2019	300791	15528	285263	log_or	10359286	1075357	1062474	0.014600045672970309	0.0055775	0.1152933	0.2187635	0.0178542
GA3675	Diagnoses - main ICD10: K80 Cholelithiasis	Cholelithiasis	Gastrointestinal	31427789	NA	NA	NA	2019	300791	11632	289159	log_or	10353820	1075357	1062753	0.07738476211485622	0.0023599	0.2501	2.39e-5	0.1169631
GA3676	Diagnoses - main ICD10: M16 Osteoarthritis of hip	Osteoarthritis of hip	Inflammatory	31427789	NA	NA	NA	2019	300791	9873	290918	log_or	10348208	1075357	1063108	0.20937871771608882	0.0065098	0.0083712	0.0025965	0.162267
GA3677	Diagnoses - main ICD10: M17 Osteoarthritis of knee	Osteoarthritis of knee	Inflammatory	31427789	NA	NA	NA	2019	300791	12508	288283	log_or	10354645	1075357	1063039	0.16539225087392606	0.0083542	0.12709	0.1561203	0.1634385
GA3678	Diagnoses - main ICD10: M23 Internal derangement of knee	Internal derangement of knee	Musculoskeletal problem	31427789	NA	NA	NA	2019	300791	12882	287909	log_or	10357589	1075357	1062587	0.08107476610786292	0.0115178	0.1215985	0.214881	0.0889865
GA3679	Diagnoses - main ICD10: M54 Dorsalgia	Dorsalgia	Musculoskeletal pain	31427789	NA	NA	NA	2019	300791	9514	291277	log_or	10351785	1075357	1062529	0.09051658020736118	0.0112582	0.1304148	0.2153032	0.1072538
GA3680	Diagnoses - main ICD10: N39 Other disorders of urinary system	Other disorders of urinary system	Renal	31427789	NA	NA	NA	2019	300791	11705	289086	log_or	10355982	1075357	1062745	0.04271457419790431	0.0100369	0.1192474	0.2124349	0.04544
GA3681	Diagnoses - main ICD10: R07 Pain in throat and chest	Pain in throat and chest	Musculoskeletal pain	31427789	NA	NA	NA	2019	300791	26646	274145	log_or	10360000	1075357	1062925	0.05452872664310649	0.0040175	0.1276314	0.1870878	0.0596962
GA3682	Diagnoses - main ICD10: R10 Abdominal and pelvic pain	Abdominal and pelvic pain	Gastrointestinal	31427789	NA	NA	NA	2019	300791	22020	278771	log_or	10359876	1075357	1062788	0.03746649697175575	0.0028242	0.1199041	0.2134882	0.0430122
GA3683	Diagnoses - main ICD10: R19 Oth symptoms and signs involving the dgstv sys and abdomen	Oth symptoms and signs involving the dgstv sys and abdomen	Gastrointestinal	31427789	NA	NA	NA	2019	300791	9464	291327	log_or	10350773	1075357	1062621	0.010146441999543503	0.0052606	0.1260582	0.2234318	0.0140696
GA3684	Diagnoses - main ICD10: R31 Hematuria	Hematuria	Renal	31427789	NA	NA	NA	2019	300791	12191	288600	log_or	10357098	1075357	1063049	0.06425952968209826	0.0067862	0.0384804	0.1122702	0.0718328
GA3687	Diagnoses - secondary ICD10: E66 Overweight and obesity	Obesity	Anthropometric	31427789	NA	NA	NA	2019	244890	9805	235085	log_or	10150754	1075357	1062965	0.18546225935736735	0.0044794	0.0206016	0.0133005	0.1738696
GA3688	Diagnoses - secondary ICD10: E78 Disorders of lipoprotein metabolism and other lipidemias	Disorders of lipoprotein metabolism and other lipidemias	Metabolic	31427789	NA	NA	NA	2019	244890	33242	211648	log_or	10154467	1075357	1066083	0.08732492526094204	0.003113	0.0023408	0.6674	0.0961236
GA3689	Diagnoses - secondary ICD10: F17 Nicotine dependence	Nicotine dependence	Smoking	31427789	NA	NA	NA	2019	244890	10287	234603	log_or	10151321	1075357	1063916	0.091121842376977	0.013197	0.1315625	0.2151522	0.1108989
GA3691	Diagnoses - secondary ICD10: I10 Essential (primary) hypertension	Essential (primary) hypertension	Cardiovascular	31427789	NA	NA	NA	2019	244890	71332	173558	log_or	10154467	1075357	1067196	0.1434956683223536	0.7205	0.0176524	0.7715	0.1244703
GA3692	Diagnoses - secondary ICD10: I20 Angina pectoris	Angina	Cardiovascular	31427789	NA	NA	NA	2019	244890	13541	231349	log_or	10153848	1075357	1064848	0.17002293501995125	0.0024213	0.0049153	0.3048	0.1549518
GA3693	Diagnoses - secondary ICD10: I25 Chronic ischemic heart disease	Chronic ischemic heart disease	Cardiovascular	31427789	NA	NA	NA	2019	244890	18155	226735	log_or	10154383	1075357	1065735	0.15183028695979575	0.0066223	0.0066516	0.008024	0.1491325
GA3694	Diagnoses - secondary ICD10: I48 Atrial fibrillation and flutter	Atrial fibrillation and flutter	Cardiovascular	31427789	NA	NA	NA	2019	244890	10986	233904	log_or	10152288	1075357	1064302	0.12069541619889643	0.0029533	0.6869	4.9e-5	0.1713714
GA3695	Diagnoses - secondary ICD10: J45 Asthma	Asthma	Respiratory	31427789	NA	NA	NA	2019	244890	23585	221305	log_or	10154464	1075357	1062829	0.1226266607585063	0.0023187	0.0038826	0.2714	0.1187628
GA3696	Diagnoses - secondary ICD10: K21 Gastro-esophageal reflux disease	Gastro-esophageal reflux disease	Gastrointestinal	31427789	NA	NA	NA	2019	244890	11216	233674	log_or	10152822	1075357	1062605	0.03927030690479157	0.0103946	0.1157967	0.2117035	0.0484809
GA3697	Diagnoses - secondary ICD10: K29 Gastritis and duodenitis	Gastritis and duodenitis	Gastrointestinal	31427789	NA	NA	NA	2019	244890	15492	229398	log_or	10154315	1075357	1063141	0.03889949550622634	0.0075982	0.0992578	0.1665001	0.0405002
GA3698	Diagnoses - secondary ICD10: K44 Diaphragmatic hernia	Diaphragmatic hernia	Gastrointestinal	31427789	NA	NA	NA	2019	244890	18842	226048	log_or	10154428	1075357	1063105	0.08307278948036437	0.006805	0.1399622	0.2195933	0.0825636
GA3699	Diagnoses - secondary ICD10: K57 Diverticular disease of intestine	Diverticular disease of intestine	Gastrointestinal	31427789	NA	NA	NA	2019	244890	15195	229695	log_or	10154104	1075357	1063404	0.14636959830039636	0.0032683	0.0096043	0.002119	0.1154665
GA3700	Diagnoses - secondary ICD10: M13 Other arthritis	Other arthritis	Inflammatory	31427789	NA	NA	NA	2019	244890	9578	235312	log_or	10150218	1075357	1063605	0.05822650628297399	0.010622	0.1164304	0.2174275	0.0568263
GA3701	Diagnoses - secondary ICD10: M19 Other and unspecified osteoarthritis	Other and unspecified osteoarthritis	Inflammatory	31427789	NA	NA	NA	2019	244890	11637	233253	log_or	10152728	1075357	1063438	0.051056829587985825	0.0114058	0.1253278	0.2178532	0.0589449
GA3702	Diagnoses - secondary ICD10: R10 Abdominal and pelvic pain	Abdominal and pelvic pain	Gastrointestinal	31427789	NA	NA	NA	2019	244890	9250	235640	log_or	10150624	1075357	1062639	0.026015000494253714	0.0078408	0.1207392	0.2240793	0.042534
GA3704	Diagnoses - secondary ICD10: Z37 Outcome of delivery	Outcome of delivery	Fertility	31427789	NA	NA	NA	2019	244890	10775	234115	log_or	10153023	1075357	1068930	0.061170388720160736	0.0162144	0.1334512	0.2158302	0.0453075
GA3705	Diagnoses - secondary ICD10: Z51 Encounter for other aftercare	Encounter for other aftercare	Health problem unspecified	31427789	NA	NA	NA	2019	244890	24381	220509	log_or	10154465	1075357	1062915	0.011061677981523492	0.0021521	0.113469	0.2183136	0.0221083
GA3706	Diagnoses - secondary ICD10: Z53 Persons encntr hlth serv for spec proc & trtmt, not crd out	Persons encntr hlth serv for spec proc & trtmt, not crd out	Health problem unspecified	31427789	NA	NA	NA	2019	244890	21677	223213	log_or	10154454	1075357	1063238	0.010825095646518899	0.0023525	0.1137286	0.2153783	0.0172179
GA3707	Diagnoses - secondary ICD10: Z72 Problems related to lifestyle	Problems related to lifestyle	Wellbeing	31427789	NA	NA	NA	2019	244890	17266	227624	log_or	10154343	1075357	1064660	0.03914788343767244	0.007807	0.1258421	0.2133885	0.0409596
GA3708	Diagnoses - secondary ICD10: Z80 Family history of primary malignant neoplasm	Family history of primary malignant neoplasm	Cancer	31427789	NA	NA	NA	2019	244890	9709	235181	log_or	10150646	1075357	1062549	0.019792154186456332	0.008667	0.1150586	0.2178524	0.0159921
GA3709	Diagnoses - secondary ICD10: Z82 Family history of certain disabilities and chronic diseases (leading to disablement)	Family history of certain disabilities and chronic diseases (leading to disablement)	Health problem unspecified	31427789	NA	NA	NA	2019	244890	12527	232363	log_or	10153621	1075357	1063156	0.09012089759578455	0.006353	0.0039176	0.0043323	0.0729402
GA3710	Diagnoses - secondary ICD10: Z85 Personal history of malignant neoplasm	Personal history of malignant neoplasm	Cancer	31427789	NA	NA	NA	2019	244890	22370	222520	log_or	10154428	1075357	1063284	0.02632000450454701	0.0086354	0.1207962	0.2196244	0.0250863
GA3711	Diagnoses - secondary ICD10: Z86 Personal history of certain other diseases	Personal history of certain other diseases	Health problem unspecified	31427789	NA	NA	NA	2019	244890	45586	199304	log_or	10154467	1075357	1065168	0.02155898073512935	0.0037953	0.0947125	0.1658638	0.0241359
GA3712	Diagnoses - secondary ICD10: Z87 Personal history of other diseases and conditions	Personal history of other diseases and conditions	Health problem unspecified	31427789	NA	NA	NA	2019	244890	23766	221124	log_or	10154466	1075357	1063180	0.020862936179128284	0.0027713	0.1166001	0.2101217	0.0279467
GA3713	Diagnoses - secondary ICD10: Z88 Allergy status to drug/meds/biol subst	Allergy status to drug/meds/biol subst	Allergy	31427789	NA	NA	NA	2019	244890	24012	220878	log_or	10154465	1075357	1064459	0.03235064938963456	0.0060586	0.12670120000000001	0.2141272	0.0357343
GA3715	Diagnoses - secondary ICD10: Z92 Personal history of medical treatment	Personal history of medical treatment	Health problem unspecified	31427789	NA	NA	NA	2019	244890	26228	218662	log_or	10154467	1075357	1065367	0.031168554321264325	0.0031274	0.0036684	0.0043618	0.0219009
GA3716	Diagnoses - secondary ICD10: Z95 Presence of cardiac and vascular implants and grafts	Presence of cardiac and vascular implants and grafts	Cardiovascular	31427789	NA	NA	NA	2019	244890	11553	233337	log_or	10153033	1075357	1064791	0.14758063454859335	0.0110682	0.0031849	0.0021367	0.1241219
GA3717	Diagnoses - secondary ICD10: Z96 Presence of other functional implants	Presence of other functional implants	Health problem unspecified	31427789	NA	NA	NA	2019	244890	15673	229217	log_or	10154288	1075357	1064049	0.050076883276078024	0.008215	0.123873	0.2171626	0.0522888
GA3727	Anxiety - Ever felt worried, tense, or anxious for most of a month or longer	Ever felt worried, tense, or anxious for most of a month or longer	Psychiatry	31427789	NA	NA	NA	2019	118397	31655	86742	log_or	9513612	1075356	1063671	0.05401297010549282	0.0049347	0.1313457	0.214335	0.0637537
GA3728	Anxiety - Ever worried more than most people would in similar situation	Ever worried more than most people would in similar situation	Psychiatry	31427789	NA	NA	NA	2019	106215	27611	78604	log_or	9430221	1075354	1064107	0.06749913606271844	0.0057732	0.1448722	0.2134208	0.0744774
GA3729	Depression - Age at first episode of depression	Age at first episode of depression	Psychiatry	31427789	NA	NA	NA	2019	65776	NA	NA	beta	9113898	1075336	1063267	0.025960383637749856	0.00674	0.1198707	0.2165906	0.0348924
GA3730	Depression - Age at last episode of depression	Age at last episode of depression	Psychiatry	31427789	NA	NA	NA	2019	63892	NA	NA	beta	9096912	1075334	1063258	0.01760353047872026	0.0047402	0.1160268	0.2173244	0.0309316
GA3731	Depression - Difficulty concentrating during worst ddepression	Difficulty concentrating during worst ddepression	Psychiatry	31427789	NA	NA	NA	2019	63297	49782	13515	log_or	9090871	1075334	1063753	0.04260674997597266	0.0072278	0.1169408	0.2190532	0.055354
GA3732	Depression - Fraction of day affected during worst episode of depression	Fraction of day affected during worst episode of depression	Psychiatry	31427789	NA	NA	NA	2019	67326	NA	NA	beta	9128164	1075339	1063251	0.028917234811030586	0.006493	0.1208644	0.2187445	0.0333539
GA3733	Depression - Thoughts of death during worst depression	Thoughts of death during worst depression	Psychiatry	31427789	NA	NA	NA	2019	67593	35139	32454	log_or	9130572	1075339	1063235	0.02110790273205844	0.0046574	0.1194368	0.2228686	0.029178
GA3734	Depression - Duration of worst depression	Duration of worst depression	Psychiatry	31427789	NA	NA	NA	2019	70731	NA	NA	beta	9157835	1075342	1063259	0.026400994883121167	0.0076738	0.1192159	0.2127869	0.03266
GA3735	Depression - Frequency of depressed days during worst episode of depression	Frequency of depressed days during worst episode of depression	Psychiatry	31427789	NA	NA	NA	2019	69606	NA	NA	beta	9147579	1075342	1063256	0.02547896309495858	0.0063322	0.1242319	0.2162726	0.0345042
GA3736	Depression - Impact of normal roles during worst period of depression	Impact of normal roles during worst period of depression	Psychiatry	31427789	NA	NA	NA	2019	71674	NA	NA	beta	9165864	1075344	1063255	0.022492217872498162	0.007751	0.1225451	0.2160707	0.022944
GA3737	Depression - Ever had prolonged loss of interest in normal activities	Ever had prolonged loss of interest in normal activities	Psychiatry	31427789	NA	NA	NA	2019	126458	49947	76511	log_or	9564533	1075356	1065069	0.05477368128047197	0.0013591	0.0591324	0.0540973	0.0681886
GA3740	Depression - Depression possibly related to stressful or traumatic event	Depression possibly related to stressful or traumatic event	Psychiatry	31427789	NA	NA	NA	2019	71568	52198	19370	log_or	9165839	1075344	1064347	0.021305199134785464	0.0076533	0.1187999	0.2202751	0.0191049
GA3742	Depression - Feelings of tiredness during worst episode of depression	Feelings of tiredness during worst episode of depression	Psychiatry	31427789	NA	NA	NA	2019	64376	52735	11641	log_or	9100851	1075335	1064187	0.041816632044822694	0.0075239	0.1144027	0.2125066	0.0485936
GA3743	Depression - Feelings of worthlessness during worst period of depression	Feelings of worthlessness during worst period of depression	Psychiatry	31427789	NA	NA	NA	2019	67012	34122	32890	log_or	9125293	1075339	1064707	0.04196262052857958	0.0096077	0.125146	0.215989	0.0433806
GA3744	Cannabis use - Ever taken cannabis	Ever taken cannabis	Cannabis	31427789	NA	NA	NA	2019	126632	NA	NA	beta	9567039	1075356	1063248	0.07734570790713184	0.0035215	0.1985174	0.1574913	0.0617521
GA3745	Happiness and subjective well-being - General happiness	Happiness	Wellbeing	31427789	NA	NA	NA	2019	126132	NA	NA	beta	9564533	1075356	1063244	0.0607604513059303	0.0032256	0.1546056	0.2059239	0.0620938
GA3746	Happiness and subjective well-being - General happiness with own health	Happiness with own health	Wellbeing	31427789	NA	NA	NA	2019	126477	NA	NA	beta	9564535	1075356	1063245	0.06498595046820124	0.0020397	0.0687774	0.0429939	0.0707091
GA3747	Happiness and subjective well-being - Belief that own life is meaningfull	Belief that own life is meaningfull	Wellbeing	31427789	NA	NA	NA	2019	123818	NA	NA	beta	9548951	1075356	1063242	0.05689119645029186	0.0036139	0.1594257	0.1996015	0.0580883
GA3748	Traumatic events - Felt loved as child	Felt loved as child	Wellbeing	31427789	NA	NA	NA	2019	126348	NA	NA	beta	9564533	1075356	1063246	0.06570037491968314	0.0038407	0.1659086	0.2094449	0.0723741
GA3749	Traumatic events - Someone to take to doctor when needed as a child	Someone to take to doctor when needed as a child	Health problem unspecified	31427789	NA	NA	NA	2019	125985	NA	NA	beta	9561902	1075356	1063250	0.024794581633233823	0.0038341	0.1290835	0.21742	0.0289055
GA3750	Traumatic events - Felt irritable or had angry outbursts in past month	Felt irritable or had angry outbursts in past month	Psychiatry	31427789	NA	NA	NA	2019	57010	NA	NA	beta	9030676	1075319	1063268	0.03139541202424182	0.0078465	0.1156285	0.2102294	0.0349557
GA3751	Traumatic events - Avoided activities or situations because of previous stressful experience in past month	Avoided activities or situations because of previous stressful experience in past month	Stressful life events	31427789	NA	NA	NA	2019	126606	NA	NA	beta	9567039	1075356	1063253	0.028849110598824206	0.0041842	0.1239523	0.2146156	0.0350794
GA3752	Traumatic events - Felt distant from other people in past month	Felt distant from other people in past month	Psychiatry	31427789	NA	NA	NA	2019	57017	NA	NA	beta	9031086	1075319	1063264	0.03868705482023872	0.0077664	0.119289	0.21651310000000001	0.0435968
GA3753	Traumatic events - Repeated disturbing thoughts of stressful experience in past month	Repeated disturbing thoughts of stressful experience in past month	Stressful life events	31427789	NA	NA	NA	2019	126635	NA	NA	beta	9567039	1075356	1063249	0.035691377293861744	0.0038212	0.133554	0.2164904	0.0447877
GA3754	Traumatic events - Felt very upset when reminded of stressful expresince in past month	Felt very upset when reminded of stressful expresince in past month	Stressful life events	31427789	NA	NA	NA	2019	126627	NA	NA	beta	9567039	1075356	1063254	0.04173339448360783	0.0040283	0.1390254	0.22098	0.0477053
GA3755	Mental distress - Ever sought or received professional help for mental distress	Ever sought or received professional help for mental distress	Psychiatry	31427789	NA	NA	NA	2019	126402	49841	76561	log_or	9564533	1075356	1065257	0.06287052956739587	0.0038819	0.1626688	0.2082485	0.0658906
GA3756	Mental distress - Ever suffered mental distress preventing usual activities	Ever suffered mental distress preventing usual activities	Psychiatry	31427789	NA	NA	NA	2019	125147	41785	83362	log_or	9556586	1075356	1064921	0.057470691599273364	0.0042768	0.1231393	0.165848	0.0653213
GA3757	Mania - Ever had period extreme irritability	Ever had period extreme irritability	Psychiatry	31427789	NA	NA	NA	2019	122891	32229	90662	log_or	9542703	1075356	1064273	0.06461777345611658	0.0043386	0.1471659	0.2168721	0.0739373
GA3758	Anxiety - Recent easy annoyance or irritability	Recent easy annoyance or irritability	Psychiatry	31427789	NA	NA	NA	2019	126198	NA	NA	beta	9564533	1075356	1063257	0.03863819617318389	0.0025071	0.1365995	0.2194197	0.0436484
GA3759	Anxiety - Reccent feelings or nervousness or anxiety	Reccent feelings or nervousness or anxiety	Psychiatry	31427789	NA	NA	NA	2019	126325	NA	NA	beta	9564533	1075356	1063243	0.036295273072392865	0.0027443	0.1122582	0.1926027	0.0381021
GA3760	Depression - Recent feelings of inadequacy	Recent feelings of inadequacy	Psychiatry	31427789	NA	NA	NA	2019	126203	NA	NA	beta	9564533	1075356	1063257	0.028007974358348873	0.0046262	0.1332749	0.2131602	0.0317775
GA3761	Depression - Recent trouble concentrating on things	Recent trouble concentrating on things	Psychiatry	31427789	NA	NA	NA	2019	126633	NA	NA	beta	9567039	1075356	1063248	0.028987426241296188	0.0026419	0.1282389	0.2161357	0.0324402
GA3764	Depression - Recent poor appetite or overeting	Recent poor appetite or overeting	Eating behavior	31427789	NA	NA	NA	2019	126639	NA	NA	beta	9567039	1075356	1063245	0.042383027098683	0.0028396	0.0917347	0.1236521	0.0455003
GA3765	Anxiety - Recent feelings of foreboding	Recent feelings of foreboding	Psychiatry	31427789	NA	NA	NA	2019	126179	NA	NA	beta	9564533	1075356	1063252	0.03345189329720318	0.0032307	0.1058569	0.1610705	0.0397333
GA3767	Depression - Recent lack of interenst of pleasure in doing things	Recent lack of interenst of pleasure in doing things	Psychiatry	31427789	NA	NA	NA	2019	126489	NA	NA	beta	9564645	1075356	1063252	0.03070928856880844	0.0026318	0.1308814	0.2167304	0.0361715
GA3768	Anxiety - Recent trouble relaxing	Recent trouble relaxing	Psychiatry	31427789	NA	NA	NA	2019	126422	NA	NA	beta	9564533	1075356	1063254	0.03334293668942436	0.0027581	0.1056277	0.1619037	0.0385561
GA3769	Anxiety - Recent restlessness	Recent restlessness	Psychiatry	31427789	NA	NA	NA	2019	126513	NA	NA	beta	9566424	1075356	1063254	0.021558002741114975	0.0018471	0.1251453	0.2186584	0.0290369
GA3770	Depression - Trouble falling or staying asleep. or sleeping too much	Trouble falling or staying asleep. or sleeping too much	Psychiatry	31427789	NA	NA	NA	2019	126545	NA	NA	beta	9567039	1075356	1063247	0.041293242645789735	0.0035788	0.1427087	0.2125585	0.0483758
GA3771	Depression - Recent changes in speed/amount of moving or speaking	Recent changes in speed/amount of moving or speaking	Psychiatry	31427789	NA	NA	NA	2019	126599	NA	NA	beta	9567039	1075356	1063262	0.013484753861742712	0.0019809	0.1157669	0.2136058	0.0210918
GA3772	Depression - Recent feelings of tiredness or low enery	Recent feelings of tiredness or low enery	Psychiatry	31427789	NA	NA	NA	2019	126540	NA	NA	beta	9567039	1075356	1063245	0.05510035810510665	0.0030016	0.140645	0.2148358	0.059584
GA3775	Traumatic events - Able to pay rent/morgage as an adult	Able to pay rent/morgage as an adult	Socioeconomic status	31427789	NA	NA	NA	2019	124944	NA	NA	beta	9556586	1075356	1063254	0.02081718548486264	0.0035093	0.1216987	0.2146963	0.0229787
GA3777	Traumatic events - Diagnosed with life-threatening illness	Diagnosed with life-threatening illness	Health problem unspecified	31427789	NA	NA	NA	2019	126333	20676	105657	log_or	9564533	1075356	1063680	0.019246890001319333	0.0063026	0.1164024	0.2113076	0.0212407
GA3778	Traumatic events - Victim of physically violent crime	Victim of physically violent crime	Stressful life events	31427789	NA	NA	NA	2019	126580	23998	102582	log_or	9567039	1075356	1065611	0.033849948731431954	0.0043762	0.1228808	0.2170191	0.0328653
GA3779	Traumatic events - Witnessed sudden violent death	Witnessed sudden violent death	Stressful life events	31427789	NA	NA	NA	2019	126595	17234	109361	log_or	9567039	1075356	1063919	0.04001666882778591	0.0097365	0.1223268	0.2105356	0.0450263
GA3780	Depression - Did your sleep change?	Did your sleep change?	Sleep	31427789	NA	NA	NA	2019	61487	48926	12561	log_or	9074116	1075327	1063889	0.024345843914797723	0.0084048	0.1154189	0.2195969	0.0300995
GA3781	Depression - Trouble falling asleep	Trouble falling asleep	Sleep	31427789	NA	NA	NA	2019	48926	37098	11828	log_or	8942903	1075271	1062535	0.037989676770798814	0.0095428	0.1133566	0.218055	0.0495417
GA3782	Depression - Sleeping too much	Sleeping too much	Sleep	31427789	NA	NA	NA	2019	48926	10136	38790	log_or	8942903	1075271	1063608	0.042689755774344994	0.0124056	0.1175156	0.2183912	0.058912
GA3783	Depression - Waking too early	Waking too early	Sleep	31427789	NA	NA	NA	2019	48926	37077	11849	log_or	8942903	1075271	1062464	0.04644525229494414	0.0113388	0.1170905	0.2137604	0.0617018
GA3784	Depression - Weight change during worst episode of depression	Weight change during worst episode of depression	Anthropometric	31427789	NA	NA	NA	2019	57130	NA	NA	beta	9032061	1075319	1063246	0.022936654080194654	0.005469	0.1132011	0.2133893	0.0370275
GA3791	Ease of getting up in the morning	Ease of getting up in the morning	Sleep	30804565	NA	NA	NA	2019	385949	NA	NA	or	5449278	538787	532650	0.05452839865127805	0.0010237	0.3691881	0.1760821	0.0758359
GA3943	HbA1c	HbA1c	Blood	28898252	NA	NA	MAGIC	2017	123665	NA	NA	beta	2586698	1043527	1008545	0.05741135322424461	0.3026	0.0015453	3.3e-5	0.0542332
GA3968	Asthma (fixed effect model)	Asthma	Respiratory	29273806	NA	NA	NA	2018	127669	19954	107715	beta	1981040	979464	975383	0.15809387239512512	0.0040628	0.0059499	0.5836	0.1135707
GA3991	Mood swings (MOOD)	Mood swings	Psychiatry	29500382	NA	NA	NA	2018	265382	NA	NA	beta	10846943	1075357	1063836	0.06609050893306216	0.4797	0.2314938	0.0424034	0.0682625
GA3994	Sensitivity / hurt feelings (HURT)	Sensitivity	Psychiatry	29500382	NA	NA	NA	2018	264144	NA	NA	beta	10846943	1075357	1063836	0.06005237424191654	0.7685	0.2023383	0.0723313	0.0614587
GA3997	Worrier / anxious feelings (WORRY)	Anxious	Psychiatry	29500382	NA	NA	NA	2018	264646	NA	NA	beta	10846943	1075357	1063836	0.07190462124852579	0.6996	0.2538361	0.0666978	0.0746966
GA3999	Worry too long after embarrassment (WORR-EMB)	Worry too long after embarrassment	Psychiatry	29500382	NA	NA	NA	2018	261094	NA	NA	beta	10846943	1075357	1063836	0.0599223333255124	0.6662	0.2218405	0.0621873	0.0610303
GA4002	Guilty feelings (GUILT)	Guilty feelings	Psychiatry	29500382	NA	NA	NA	2018	265139	NA	NA	beta	10846943	1075357	1063836	0.048443724539306426	0.6593	0.1640133	0.0595212	0.050843
GA4159	Childhood Absence Epilepsy	Epilepsy	Neurologic	30531953	NA	NA	ILAE	2018	24996	778	24218	beta	4979765	870135	867179	1.19641e+16	0.1434481	0.1905421	0.2043563	0.8748555
GA4161	Focal Epilepsy, lesion negative	Epilepsy	Neurologic	30531953	NA	NA	ILAE	2018	26878	2660	24218	beta	4988872	870657	867659	0.20695905020069089	0.081781	0.1440802	0.2081026	0.0574385
GA4165	Juvenile Myoclonic Epilepsy (JME)	Epilepsy	Neurologic	30531953	NA	NA	ILAE	2018	25395	1177	24218	beta	4983225	870673	867722	1.09374e+16	0.1057792	0.1670868	0.1588562	0.8699112
GA4175	Heel bone mineral density	Heel bone mineral density	Anthropometric	30048462	NA	NA	NA	2018	394929	NA	NA	beta	20259826	1118442	1104681	0.45967096038320515	0.3177	0.0174142	0.1127	0.350294
GA4208	Blood urea nitrogen	Blood urea nitrogen	Renal	31152163	NA	NA	CDKGen	2019	243031	NA	NA	beta	8358026	1115294	1106024	0.07145752712378953	0.7734	0.0032663	0.1304	0.0669195
GA4217	Drugs used in diabetes	Drugs used in diabetes	Medication	31015401	NA	NA	NA	2019	305913	15272	290641	beta	7288503	1059298	1049083	0.05530319596495217	0.4874	0.0059347	0.2036	0.0473537
GA4218	Antithrombotic agents	Antithrombotic agents	Medication	31015401	NA	NA	NA	2019	153639	67653	85986	beta	7288503	1059298	1049081	0.06428277833277234	0.0011412	0.0095032	0.0020125	0.0556506
GA4219	Vasodilators used in cardiac diseases	Vasodilators used in cardiac diseases	Medication	31015401	NA	NA	NA	2019	242659	5546	237113	beta	7288503	1059298	1049077	0.015921660400988472	0.0037696	0.1264992	0.2170318	0.0137519
GA4220	Antihypertensives	Antihypertensives	Medication	31015401	NA	NA	NA	2019	152380	6431	145949	beta	7288503	1059298	1049092	0.023964349275183268	0.0047653	0.1272298	0.2149788	0.0218151
GA4223	Calcium channel blockers	Calcium channel blockers	Medication	31015401	NA	NA	NA	2019	204378	31904	172474	beta	7288503	1059298	1049125	0.12681347955618705	0.6603	0.0122763	0.4259	0.1101467
GA4276	Carpal tunnel syndrome	Carpal tunnel syndrome	Neurologic	30833571	NA	NA	NA	2019	401656	12312	389344	beta	8944547	1101820	1090149	0.22662845069617113	0.0081941	0.0485556	0.0361298	0.2213536
GA4294	Chronotype	Chronotype	Sleep	30696823	NA	NA	NA	2019	449732	NA	NA	beta	11977111	1115705	1101828	0.1133073256555918	0.5828	0.4269284	0.0493315	0.1128536
GA4334	Asthma	Asthma	Respiratory	30552067	NA	NA	NA	2018	30810	5135	25675	log_or	33771858	1107713	1086891	0.39781020481941676	0.0125962	0.0035564	0.3817	0.3867426
GA4357	Albuminuria	Albuminuria	Renal	30220432	NA	NA	NA	2018	382500	NA	NA	beta	11709857	1115411	1101435	0.05063629750111533	0.0024436	0.079978	0.0734225	0.0480042
GA4362	Acceleration average	Acceleration average	Physical activity	29899525	NA	NA	NA	2018	91084	NA	NA	beta	11826775	1118301	1104363	0.14402430548781003	0.0019424	0.0920809	0.0358878	0.148794
GA4363	Strenuous sports or other exercises	Strenuous sports or other exercises	Physical activity	29899525	NA	NA	NA	2018	350492	124842	225650	beta	11838159	1118313	1104357	0.0643948750585628	0.8478	0.1504857	0.0585472	0.064004
GA4364	Vigorous physical activity	Vigorous physical activity	Physical activity	29899525	NA	NA	NA	2018	261055	98060	162995	beta	11834614	1118307	1104329	0.061475040483492914	0.0013218	0.1388311	0.0751104	0.0613403
GA4365	Moderate to vigorous physical activity levels	Moderate to vigorous physical activity levels	Physical activity	29899525	NA	NA	NA	2018	377234	NA	NA	beta	11838639	1118318	1104331	0.04679461310603597	0.9373	0.176521	0.1392873	0.0496081
GA53	Educational attainment	Educational attainment	Education	27225129	NA	NA	SSGAC	2016	328917	NA	NA	beta	8146840	1109628	963411	0.07942678225424658	0.2678	0.0226272	0.0014638	0.0887829
GA54	Subjective well being	Subjective well being	Wellbeing	27089181	NA	NA	SSGAC	2016	298420	NA	NA	beta	2268674	957911	950172	0.02945390588597961	0.0011939	0.2502137	0.1403964	0.0351555
GA56	Depressive symptoms	Depressive symptoms	Psychiatry	27089181	NA	NA	SSGAC	2016	161460	NA	NA	beta	6524474	1061977	906262	0.03574455474367992	0.0033919	0.1878088	0.208309	0.0423293
GA65	Insulin sensitivity index (adjusted for age, sex. Bmi)	Insulin sensitivity index	Metabolic	27416945	NA	NA	MAGIC	2016	16753	NA	NA	beta	2423397	1005695	993676	0.07533359571356209	0.0231166	0.1098937	0.2123444	0.1418794
GA90	Body Mass Index - Child	Body Mass Index	Anthropometric	26604143	NA	NA	EGG	2016	35668	NA	NA	beta	2432482	1003108	994501	0.2390312836534953	0.0131886	0.0046171	0.0021655	0.2595627
GA93	Birth length	Birth length	Anthropometric	25281659	NA	NA	EGG	2015	28459	NA	NA	beta	2177269	928954	919441	0.11453377790011306	0.0346336	0.1282731	0.2174126	0.1581951
GCST000922	openness measurement	Openness	Personality	21173776	de Moor MH	Mol Psychiatry	Meta-analysis of genome-wide association studies for personality.	2010-12-21	17375	NA	NA	beta	2305640	964889	960406	0.05610951120030705	0.0165916	0.1156782	0.2116462	0.1007903
GCST000998	coronary heart disease	Coronary heart disease	Cardiovascular	21378990	Schunkert H	Nat Genet	Large-scale association analysis identifies 13 new susceptibility loci for coronary artery disease.	2011-03-06	86995	22233	64762	beta	2420360	995530	985990	0.09473992991854666	0.0274557	0.1603071	0.2195188	0.0976315
GCST001837	intelligence	Intelligence (childhood)	Cognition	23358156	Benyamin B	Mol Psychiatry	Childhood intelligence is heritable, highly polygenic and associated with FNBP1L.	2013-01-29	12441	NA	NA	beta	1380158	760999	758293	0.23534368398599972	0.0168629	0.122973	0.2103926	0.2329954
GCST001969	heart rate	Heart rate	Cardiovascular	23583979	den Hoed M	Nat Genet	Identification of heart rate-associated loci and their effects on cardiac conduction and rhythm disorders.	2013-04-14	85787	NA	NA	beta	2516789	992986	986849	0.10039489138343297	0.0053238	0.0055722	0.0034144	0.0919305
GCST003120	extraversion	Extraversion	Personality	26362575	van den Berg SM	Behav Genet	Meta-analysis of Genome-Wide Association Studies for Extraversion: Findings from the Genetics of Personality Consortium.	2015-09-11	63030	NA	NA	beta	6941603	1079713	1067297	0.03117258763072492	0.0114859	0.128309	0.209839	0.0471411
GCST003373	diabetes mellitus, glomerular filtration rate, creatinine measurement	Glomerular filtration rate in diabetics (creatinine)	Renal	26831199	Pattaro C	Nat Commun	Genetic associations at 53 loci highlight cell types and biological pathways relevant for kidney function.	2016-01-21	11522	NA	NA	beta	2197001	925563	920989	0.03970933996668632	0.0210087	0.1374959	0.232315	0.1068357
GCST003395	parental longevity	Parental extreme longevity (95 years and older)	Aging	27015805	Pilling LC	Aging (Albany NY)	Human longevity is influenced by many genetic variants: evidence from 75,000 UK Biobank participants.	2016-03-23	42273	1339	40934	beta	9583642	1095050	1082965	0.17763313100787614	0.1597411	0.1169283	0.2148872	0.0329917
GCST003401	glomerular filtration rate, creatinine measurement	Glomerular filtration rate in non diabetics (creatinine)	Renal	26831199	Pattaro C	Nat Commun	Genetic associations at 53 loci highlight cell types and biological pathways relevant for kidney function.	2016-01-21	118448	NA	NA	beta	2198287	926419	920968	0.11565521579853101	0.0010406	0.0044364	0.1392	0.1087534
GCST003763	age-related hearing impairment	Age-related hearing impairment	Aging	27764096	Hoffmann TJ	PLoS Genet	A Large Genome-Wide Association Study of Age-Related Hearing Impairment Using Electronic Health Records.	2016-10-20	52409	6527	45882	log_or	7246752	1057923	1050879	0.16177431795611205	0.0168928	0.1223405	0.2202409	0.1661095
GCST004232	high density lipoprotein cholesterol measurement	HDL cholesterol levels	Metabolic	28334899	Spracklen CN	Hum Mol Genet	Association analyses of East Asian individuals and trans-ancestry analyses with European individuals reveal new loci associated with cholesterol and triglyceride levels.	2017-02-21	187167	NA	NA	beta	2227639	930358	715098	0.37814145815109135	0.0038266	0.0110667	0.7545	0.0855812
GCST004233	low density lipoprotein cholesterol measurement	LDL cholesterol levels	Metabolic	28334899	Spracklen CN	Hum Mol Genet	Association analyses of East Asian individuals and trans-ancestry analyses with European individuals reveal new loci associated with cholesterol and triglyceride levels.	2017-02-21	173082	NA	NA	beta	2227829	930420	717364	0.2773533772652453	0.039305	0.0179738	0.0041452	0.0836951
GCST004601	erythrocyte count	Red blood cell count	Blood	27863252	Astle WJ	Cell	The Allelic Landscape of Human Blood Cell Trait Variation and Links to Common Complex Disease.	2016-11-17	172952	NA	NA	beta	29486177	1118218	1104035	0.19164016822257965	0.4106	0.0029599	3.12e-5	0.2025566
GCST004604	hematocrit	Hematocrit	Blood	27863252	Astle WJ	Cell	The Allelic Landscape of Human Blood Cell Trait Variation and Links to Common Complex Disease.	2016-11-17	173039	NA	NA	beta	29484426	1118218	1104025	0.1360656646098857	0.4921	0.0030493	5.74e-5	0.1512749
GCST004605	mean corpuscular hemoglobin concentration	Mean corpuscular hemoglobin concentration	Blood	27863252	Astle WJ	Cell	The Allelic Landscape of Human Blood Cell Trait Variation and Links to Common Complex Disease.	2016-11-17	172851	NA	NA	beta	29486070	1118218	1104019	0.08995214585051539	0.4143	0.8839	1.98e-5	0.1129939
GCST004607	platelet crit	Plateletcrit	Blood	27863252	Astle WJ	Cell	The Allelic Landscape of Human Blood Cell Trait Variation and Links to Common Complex Disease.	2016-11-17	164339	NA	NA	beta	29463315	1118218	1104004	0.22996592307174704	0.4125	0.0028325	2.87e-5	0.2331845
GCST004609	monocyte percentage of leukocytes	Monocyte percentage of white cells	Blood	27863252	Astle WJ	Cell	The Allelic Landscape of Human Blood Cell Trait Variation and Links to Common Complex Disease.	2016-11-17	170494	NA	NA	beta	29481677	1118218	1103993	0.19115428480805202	0.3512	0.0016771	1.8e-5	0.1899363
GCST004610	leukocyte count	White blood cell count	Blood	27863252	Astle WJ	Cell	The Allelic Landscape of Human Blood Cell Trait Variation and Links to Common Complex Disease.	2016-11-17	172435	NA	NA	beta	29485724	1118218	1104022	0.172713673775028	0.4253	0.0036682	3.96e-5	0.1921034
GCST004616	platelet component distribution width	Platelet distribution width	Blood	27863252	Astle WJ	Cell	The Allelic Landscape of Human Blood Cell Trait Variation and Links to Common Complex Disease.	2016-11-17	164433	NA	NA	beta	29461105	1117937	1103728	0.18748183858556755	3.76e-4	0.0015451	1.93e-5	0.188821
GCST004617	eosinophil percentage of granulocytes	Eosinophil percentage of granulocytes	Blood	27863252	Astle WJ	Cell	The Allelic Landscape of Human Blood Cell Trait Variation and Links to Common Complex Disease.	2016-11-17	170536	NA	NA	beta	29482376	1118218	1104006	0.14592288520870456	0.3239	0.0020482	2.18e-5	0.1721481
GCST004619	reticulocyte count	Reticulocyte fraction of red cells	Blood	27863252	Astle WJ	Cell	The Allelic Landscape of Human Blood Cell Trait Variation and Links to Common Complex Disease.	2016-11-17	170690	NA	NA	beta	29480520	1118210	1104012	0.19057488051211885	0.5029	0.0017598	2.65e-5	0.191785
GCST004625	monocyte count	Monocyte count	Blood	27863252	Astle WJ	Cell	The Allelic Landscape of Human Blood Cell Trait Variation and Links to Common Complex Disease.	2016-11-17	170721	NA	NA	beta	29482454	1118218	1104005	0.2217488965933596	4.33e-4	0.0024329	2.27e-5	0.2127535
GCST004627	lymphocyte count	Lymphocyte counts	Blood	27863252	Astle WJ	Cell	The Allelic Landscape of Human Blood Cell Trait Variation and Links to Common Complex Disease.	2016-11-17	171643	NA	NA	beta	29484106	1118218	1104004	0.1743456843427176	0.3509	0.0033528	2.94e-5	0.1919526
GCST004628	reticulocyte count	Immature fraction of reticulocytes	Blood	27863252	Astle WJ	Cell	The Allelic Landscape of Human Blood Cell Trait Variation and Links to Common Complex Disease.	2016-11-17	170548	NA	NA	beta	29479929	1118208	1103996	0.13736317248487906	0.3547	0.0012494	1.75e-5	0.1436486
GCST004630	mean corpuscular hemoglobin	Mean corpuscular hemoglobin	Blood	27863252	Astle WJ	Cell	The Allelic Landscape of Human Blood Cell Trait Variation and Links to Common Complex Disease.	2016-11-17	172332	NA	NA	beta	29482665	1118218	1104020	0.2716014041921238	0.5079	0.0018122	2.53e-5	0.2587285
GCST004631	basophil percentage of leukocytes	Basophil percentage of white cells	Blood	27863252	Astle WJ	Cell	The Allelic Landscape of Human Blood Cell Trait Variation and Links to Common Complex Disease.	2016-11-17	171996	NA	NA	beta	29483704	1118203	1103983	0.04963406296133143	0.4178	0.6801	2.16e-5	0.0610127
GCST004632	lymphocyte percentage of leukocytes	Lymphocyte percentage of white cells	Blood	27863252	Astle WJ	Cell	The Allelic Landscape of Human Blood Cell Trait Variation and Links to Common Complex Disease.	2016-11-17	171748	NA	NA	beta	29483866	1118218	1103999	0.12735944600637986	0.4107	0.0029614	4.58e-5	0.1507822
GCST004695	insomnia	Insomnia complaints	Sleep	28604731	Hammerschlag AR	Nat Genet	Genome-wide association analysis of insomnia complaints identifies risk genes and genetic overlap with psychiatric and metabolic traits.	2017-06-12	113006	32384	80622	log_or	12444915	1114685	1100458	0.03912731651336685	0.0017677	0.107551	0.2165913	0.0736491
GCST004732	heart rate variability measurement	Heart rate variability traits (pvRSA/HF)	Cardiovascular	28613276	Nolte IM	Nat Commun	Genetic loci associated with heart rate variability and their effects on cardiac disease risk.	2017-06-14	24088	NA	NA	beta	2532811	1055939	1045171	0.05779564638591616	0.0116914	0.5382	4.92e-4	0.0910883
GCST004734	heart rate variability measurement	Heart rate variability traits (SDNN)	Cardiovascular	28613276	Nolte IM	Nat Commun	Genetic loci associated with heart rate variability and their effects on cardiac disease risk.	2017-06-14	27850	NA	NA	beta	2555913	1060414	1046980	0.06679741372186697	0.0100175	0.5459	0.1809	0.1131318
GCST004901	sporadic amyotrophic lateral sclerosis	Amyotrophic lateral sclerosis (sporadic)	Neurologic	28931804	Benyamin B	Nat Commun	Cross-ethnic meta-analysis identifies association of the GPX3-TNIP1 locus with amyotrophic lateral sclerosis.	2017-09-20	36052	12577	23475	beta	4986509	929828	920490	0.12589690420533803	0.027516	0.1756925	0.2016747	0.0571659
GCST004988	breast carcinoma	Breast cancer	Cancer	29059683	Michailidou K	Nature	Association analysis identifies 65 new breast cancer risk loci.	2017-10-23	139274	76192	63082	beta	11792358	1118368	1111723	0.2589298064940737	0.7804	0.0048958	6.48e-5	0.2284149
GCST005146	birth weight	Birth weight	Anthropometric	27680694	Horikoshi M	Nature	Genome-wide associations for birth weight and correlations with adult disease.	2016-10-13	133903	NA	NA	beta	22434433	1118387	1106426	0.1308036123876227	0.0010541	0.0099059	0.5194	0.1027001
GCST005314	birth weight, parental genotype effect measurement	Offspring birth weight	Anthropometric	29309628	Beaumont RN	Hum Mol Genet	Genome-wide association study of offspring birth weight in 86‚Äâ577 women identifies five novel loci and highlights maternal genetic effects that are independent of fetal genetics.	2018-01-03	68258	NA	NA	beta	8741106	1107250	1095813	0.08009440257565095	0.0170908	0.1426024	0.2137449	0.0899661
GCST005367	vitamin D measurement	Vitamin D levels	Diet	29343764	Jiang X	Nat Commun	Genome-wide association study in 79,366 European-ancestry individuals informs the genetic architecture of 25-hydroxyvitamin D levels.	2018-01-17	79366	NA	NA	beta	2514512	1066213	1021315	0.10838280886828826	0.0010455	0.0022757	5.83e-5	0.0718633
GCST005810	osteoarthritis, hip	Osteoarthritis of the hip (hospital diagnosed)	Inflammatory	29559693	Zengini E	Nat Genet	Genome-wide analyses using UK Biobank data provide insights into the genetic architecture of osteoarthritis.	2018-03-20	11989	2396	9593	log_or	16122076	1112369	1097956	0.09178916121960555	0.0172467	0.1080605	0.2159271	0.2769867
GCST005811	osteoarthritis	Osteoarthritis (self-reported)	Inflammatory	29559693	Zengini E	Nat Genet	Genome-wide analyses using UK Biobank data provide insights into the genetic architecture of osteoarthritis.	2018-03-20	63556	12658	50898	log_or	16499239	1106801	1099841	0.06701958783110105	0.0025077	0.1207118	0.2193552	0.0999333
GCST005813	osteoarthritis, knee	Osteoarthritis of the knee (hospital diagnosed)	Inflammatory	29559693	Zengini E	Nat Genet	Genome-wide analyses using UK Biobank data provide insights into the genetic architecture of osteoarthritis.	2018-03-20	22347	4462	17885	log_or	16309199	1110578	1103624	0.06394518203589811	0.0142001	0.1067834	0.2142405	0.1867368
GCST005845	heart rate response to exercise	Heart rate increase in response to exercise	Cardiovascular	29497042	Verweij N	Nat Commun	Genetic study links components of the autonomous nervous system to heart-rate profile during exercise.	2018-03-01	54137	NA	NA	beta	14651149	1118441	1105782	0.035569241422098004	0.5488	0.0149864	0.0058339	0.0307931
GCST005847	heart rate response to recovery post exercise	Heart rate response to recovery post exercise (20 sec)	Cardiovascular	29497042	Verweij N	Nat Commun	Genetic study links components of the autonomous nervous system to heart-rate profile during exercise.	2018-03-01	54137	NA	NA	beta	14651149	1118441	1105797	0.030754319923067784	0.0011052	0.0052112	0.0013177	0.0277969
GCST005881	diabetes mellitus, diabetic nephropathy	Diabetic kidney disease in diabetes	Metabolic	29703844	van Zuydam NR	Diabetes	A Genome-Wide Association Study of Diabetic Kidney Disease in Subjects With Type 2 Diabetes.	2018-04-27	10875	5908	4967	log_or	9364701	1086206	1072539	0.09299084950136165	0.0418943	0.239503	0.1624837	0.0343814
GCST005902	unipolar depression	Depression (broad)	Psychiatry	29662059	Howard DM	Nat Commun	Genome-wide association study of depression phenotypes in UK Biobank identifies variants in excitatory synaptic pathways.	2018-04-16	322580	113769	208811	beta	7641986	1101387	1089808	0.06759608951895724	0.0012443	0.1711815	0.0944451	0.0723107
GCST005903	unipolar depression	Major depressive disorder (ICD-10 coded)	Psychiatry	29662059	Howard DM	Nat Commun	Genome-wide association study of depression phenotypes in UK Biobank identifies variants in excitatory synaptic pathways.	2018-04-16	217584	8276	209308	beta	7658352	1103421	1091747	0.09933830594257088	0.0134377	0.1240778	0.2115299	0.1339992
GCST005904	unipolar depression	Major depressive disorder (probable)	Psychiatry	29662059	Howard DM	Nat Commun	Genome-wide association study of depression phenotypes in UK Biobank identifies variants in excitatory synaptic pathways.	2018-04-16	174519	30603	143916	beta	7666894	1104449	1092718	0.037055982371761095	0.0049255	0.1295282	0.2170274	0.0408559
GCST005920	family history of Alzheimer‚Äôs disease	Paternal history of Alzheimer's disease	Neurologic	29777097	Marioni RE	Transl Psychiatry	GWAS on family history of Alzheimer's disease.	2018-05-18	260279	14338	245941	beta	7350603	1102512	760587	0.01788821373084848	6.81e-5	7.5e-6	5e-07	0.0181578
GCST006085	prostate carcinoma	Prostate cancer	Cancer	29892016	Schumacher FR	Nat Genet	Association analyses of more than 140,000 men identify 63 new prostate cancer susceptibility loci.	2018-06-11	140254	79148	61106	beta	20370928	1117366	1110629	0.18837502165611952	0.6391	0.001862	3.04e-5	0.1833238
GCST006250	intelligence	Intelligence	Cognition	29942086	Savage JE	Nat Genet	Genome-wide association meta-analysis in 269,867 individuals identifies new genetic and functional links to intelligence.	2018-06-25	269867	NA	NA	beta	9295118	1109972	1093753	0.18639358564953476	0.4146	0.6809999	0.0399144	0.1872786
GCST006326	conscientiousness measurement	Conscientiousness	Personality	21173776	de Moor MH	Mol Psychiatry	Meta-analysis of genome-wide association studies for personality.	2010-12-21	17375	NA	NA	beta	2305682	964844	960218	0.04732287701874619	0.0190816	0.1124766	0.2147442	0.0745387
GCST006329	agreeableness measurement	Agreeableness	Personality	21173776	de Moor MH	Mol Psychiatry	Meta-analysis of genome-wide association studies for personality.	2010-12-21	17375	NA	NA	beta	2305461	964791	960283	0.01443695419716753	0.0084022	0.1115084	0.2120796	0.0223852
GCST006414	atrial fibrillation	Atrial fibrillation	Cardiovascular	30061737	Nielsen JB	Nat Genet	Biobank-driven genomic discovery yields new insight into atrial fibrillation biology.	2018-07-30	1030836	60620	970216	beta	34417366	1118443	1110035	0.12154039727904467	0.5523	0.0036833	6.55e-5	0.1220205
GCST006464	endometrial carcinoma	Endometrial cancer	Cancer	30093612	O'Mara TA	Nat Commun	Identification of nine new susceptibility loci for endometrial cancer.	2018-08-09	121885	12906	108979	beta	9529047	1111784	1104900	0.1442337788071509	0.0317172	0.1388156	0.2173605	0.0891994
GCST006685	sleep duration	Sleep duration (oversleepers)	Sleep	27494321	Jones SE	PLoS Genet	Genome-Wide Association Analyses in 128,266 Individuals Identifies New Morningness and Sleep Duration Loci.	2016-08-05	91306	10102	81204	beta	16762749	1102040	1087944	0.07124372125795045	0.0150386	0.1088483	0.2036906	0.0757058
GCST006686	sleep duration	Sleep duration (undersleepers)	Sleep	27494321	Jones SE	PLoS Genet	Genome-Wide Association Analyses in 128,266 Individuals Identifies New Morningness and Sleep Duration Loci.	2016-08-05	110188	28980	81208	beta	16761229	1102041	1087935	0.05708765989310512	0.0053046	0.1390484	0.2150753	0.0638978
GCST006696	parental longevity	Parental longevity (mother's attained age)	Aging	29227965	Pilling LC	Aging (Albany NY)	Human longevity: 25 genetic loci associated in 389,166 UK biobank participants.	2017-12-01	412937	NA	NA	beta	11522251	1071973	1058630	0.023297338724413266	0.0011035	0.1825435	0.1197729	0.0183521
GCST006698	parental longevity	Parental longevity (both parents in top 10%)	Aging	29227965	Pilling LC	Aging (Albany NY)	Human longevity: 25 genetic loci associated in 389,166 UK biobank participants.	2017-12-01	86949	7182	79767	beta	11516100	1071959	1058583	0.2661447708534701	0.0279254	0.1824375	0.213629	0.2142999
GCST006699	parental longevity	Parental longevity (mother's age at death)	Aging	29227965	Pilling LC	Aging (Albany NY)	Human longevity: 25 genetic loci associated in 389,166 UK biobank participants.	2017-12-01	246941	NA	NA	beta	11517079	1071965	1058601	0.02678817741323689	0.0017722	0.1883229	0.206868	0.0230639
GCST006700	parental longevity	Parental longevity (father's age at death)	Aging	29227965	Pilling LC	Aging (Albany NY)	Human longevity: 25 genetic loci associated in 389,166 UK biobank participants.	2017-12-01	317652	NA	NA	beta	11519488	1071971	1058631	0.02547815906762299	0.0013679	0.1602904	0.1238918	0.0226471
GCST006701	parental longevity	Parental longevity (father's attained age)	Aging	29227965	Pilling LC	Aging (Albany NY)	Human longevity: 25 genetic loci associated in 389,166 UK biobank participants.	2017-12-01	415311	NA	NA	beta	11521579	1071970	1058633	0.03232831428265644	0.6283	0.2043839	0.0560842	0.0275115
GCST006702	parental longevity	Parental longevity (combined parental age at death)	Aging	29227965	Pilling LC	Aging (Albany NY)	Human longevity: 25 genetic loci associated in 389,166 UK biobank participants.	2017-12-01	208118	NA	NA	beta	11516096	1071961	1058621	0.04273112865236819	0.0021105	0.209329	0.2046868	0.0373937
GCST006867	type ii diabetes mellitus	Type 2 diabetes	Metabolic	30054458	Xue A	Nat Commun	Genome-wide association analyses identify 143 risk variants and putative regulatory mechanisms for type 2 diabetes.	2018-07-27	655666	61714	593952	beta	5053015	945742	943134	0.06037515006221336	0.2082	0.0115262	0.2263	0.0465804
GCST006901	body height	Height	Anthropometric	30124842	Yengo L	Hum Mol Genet	Meta-analysis of genome-wide association studies for height and body mass index in ‚àº700000 individuals of European ancestry.	2018-08-16	456426	NA	NA	beta	2334001	955552	948226	0.5838038593853713	0.3628	0.9879306	0.0050797	0.447461
GCST006913	physical activity measurement	Sedentary behaviour duration	Physical activity	30531941	Doherty A	Nat Commun	GWAS identifies 14 loci for device-measured physical activity and sleep duration.	2018-12-10	91105	NA	NA	beta	9770928	1110860	1098620	0.1072261240755356	0.0028352	0.0632236	0.0487651	0.1156376
GCST006915	physical activity measurement	Physical activity (moderate intensity activity duration)	Physical activity	30531941	Doherty A	Nat Commun	GWAS identifies 14 loci for device-measured physical activity and sleep duration.	2018-12-10	91105	NA	NA	beta	9770928	1110860	1098618	0.053807960155475794	0.0061877	0.1388642	0.2154647	0.0488303
GCST006920	social interaction measurement	Regular attendance at a gym or sports club	Physical activity	29970889	Day FR	Nat Commun	Elucidating the genetic basis of social interaction and isolation.	2018-07-03	452302	135060	317242	beta	7745421	1110431	1098182	0.04024065757820377	0.7189	0.1915797	0.0934827	0.0424102
GCST006921	social interaction measurement	Regular attendance at a pub or social club	lifestyle	29970889	Day FR	Nat Commun	Elucidating the genetic basis of social interaction and isolation.	2018-07-03	452302	124047	328255	beta	7745421	1110431	1098188	0.046071402917303925	0.5213	0.1387863	0.0284539	0.0462381
GCST006922	social interaction measurement	Regular attendance at a religious group	lifestyle	29970889	Day FR	Nat Commun	Elucidating the genetic basis of social interaction and isolation.	2018-07-03	452302	66259	386043	beta	7745421	1110431	1098186	0.09659154447988197	0.0011252	0.28157	0.0902455	0.0975197
GCST006924	loneliness measurement	Loneliness (MTAG)	Psychiatry	29970889	Day FR	Nat Commun	Elucidating the genetic basis of social interaction and isolation.	2018-07-03	487647	NA	NA	beta	7723212	1110162	1095428	0.04069517610180956	0.4087	0.0646036	0.0303136	0.0436076
GCST006941	irritability measurement	Irritable mood	Psychiatry	29500382	Nagel M	Nat Commun	Item-level analyses reveal genetic heterogeneity in neuroticism.	2018-03-02	366726	NA	NA	beta	10846943	1075357	1063836	0.059576894578759955	0.4812	0.2097456	0.0408488	0.0626792
GCST006948	feeling nervous measurement	Feeling nervous	Psychiatry	29500382	Nagel M	Nat Commun	Item-level analyses reveal genetic heterogeneity in neuroticism.	2018-03-02	373121	NA	NA	beta	10846943	1075357	1063836	0.06312394219352113	0.4394	0.1938417	0.033815	0.0635819
GCST006952	feeling tense measurement	Feeling tense	Psychiatry	29500382	Nagel M	Nat Commun	Item-level analyses reveal genetic heterogeneity in neuroticism.	2018-03-02	371318	NA	NA	beta	10846943	1075357	1063836	0.05262183440355998	0.5489	0.1249652	0.0327656	0.054078
GCST007110	physical activity measurement	Physical activity (walking duration)	Physical activity	30531941	Doherty A	Nat Commun	GWAS identifies 14 loci for device-measured physical activity and sleep duration.	2018-12-10	91105	NA	NA	beta	9770928	1110860	1098619	0.07402977170849533	0.0027746	0.1429549	0.2153668	0.0832582
GCST007305	white matter hyperintensity measurement	White matter hyperintensity volume	Brain structure	30659137	Traylor M	Neurology	Genetic variation in PLEKHG1 is associated with white matter hyperintensities (n = 11,226).	2019-01-18	11226	NA	NA	beta	7332218	1100693	1090679	0.21035814049181356	0.0396352	0.1218351	0.2187939	0.1832336
GCST007320	Alzheimer's disease, family history of Alzheimer‚Äôs disease	Alzheimer's disease or family history of Alzheimer's disease	Neurologic	30617256	Jansen IE	Nat Genet	Genome-wide meta-analysis identifies new loci and functional pathways influencing Alzheimer's disease risk.	2019-01-07	455258	71880	383378	beta	13309438	1118197	1097761	0.028373446307229006	0.1574	0.6231	1.51e-5	0.0165079
GCST007322	risk-taking behaviour	General risk tolerance	Risk-taking behaviour	30643258	Karlsson Linn√©r R	Nat Genet	Genome-wide association analyses of risk tolerance and risky behaviors in over 1 million individuals identify hundreds of loci and shared genetic influences.	2019-01-14	939908	NA	NA	beta	11514381	1115155	1101050	0.025767616271553107	0.3241	0.1738146	0.0613988	0.0269835
GCST007323	risk-taking behaviour	Risk-taking tendency (4-domain principal component model)	Risk-taking behaviour	30643258	Karlsson Linn√©r R	Nat Genet	Genome-wide association analyses of risk tolerance and risky behaviors in over 1 million individuals identify hundreds of loci and shared genetic influences.	2019-01-14	315894	NA	NA	beta	11514862	1115155	1098982	0.11667778861210504	0.0010238	0.1949399	0.0515829	0.1162162
GCST007326	risky sexual behaviour measurement	Number of sexual partners	Risk-taking behaviour	30643258	Karlsson Linn√©r R	Nat Genet	Genome-wide association analyses of risk tolerance and risky behaviors in over 1 million individuals identify hundreds of loci and shared genetic influences.	2019-01-14	370711	NA	NA	beta	11515109	1115156	1098966	0.09813588553261074	0.6275	0.2763902	0.0428108	0.1022453
GCST007327	smoking behavior	Smoking status (ever vs never smokers)	Smoking	30643258	Karlsson Linn√©r R	Nat Genet	Genome-wide association analyses of risk tolerance and risky behaviors in over 1 million individuals identify hundreds of loci and shared genetic influences.	2019-01-14	518633	NA	NA	beta	11514654	1115159	1095413	0.08818835694325024	0.4661	0.4242166	0.0543452	0.091542
GCST007328	alcohol consumption measurement	Alcohol consumption (drinks per week)	Alcohol	30643258	Karlsson Linn√©r R	Nat Genet	Genome-wide association analyses of risk tolerance and risky behaviors in over 1 million individuals identify hundreds of loci and shared genetic influences.	2019-01-14	414343	NA	NA	beta	11514936	1115154	1098969	0.07554542603717442	0.6806	0.0738072	0.0250035	0.0726864
GCST007337	wellbeing measurement	Life satisfaction	Wellbeing	30643256	Baselmans BML	Nat Genet	Multivariate genome-wide analyses of the well-being spectrum.	2019-01-14	80852	NA	NA	beta	4982474	915200	881818	0.3542620006792535	0.0010224	0.0177604	0.6404	0.4015844
GCST007340	depressive symptom measurement	Depressive symptoms	Psychiatry	30643256	Baselmans BML	Nat Genet	Multivariate genome-wide analyses of the well-being spectrum.	2019-01-14	1067913	NA	NA	beta	4982474	915200	911169	0.0383322141239284	0.1473	0.4810002	0.0498868	0.0372603
GCST007430	peak expiratory flow	Peak expiratory flow	Respiratory	30804560	Shrine N	Nat Genet	New genetic signals for lung function highlight pathways and chronic obstructive pulmonary disease associations across multiple ancestries.	2019-02-25	321047	NA	NA	beta	14903702	1115993	1102272	0.13057832063742017	0.2636	0.0087463	9.51e-5	0.1406299
GCST007431	FEV/FEC ratio	Lung function (FEV1/FVC)	Respiratory	30804560	Shrine N	Nat Genet	New genetic signals for lung function highlight pathways and chronic obstructive pulmonary disease associations across multiple ancestries.	2019-02-25	321047	NA	NA	beta	19814168	1115992	1103080	0.16431491587682948	0.1486	0.0086346	4.68e-5	0.160863
GCST007432	forced expiratory volume	FEV1	Respiratory	30804560	Shrine N	Nat Genet	New genetic signals for lung function highlight pathways and chronic obstructive pulmonary disease associations across multiple ancestries.	2019-02-25	321047	NA	NA	beta	19814083	1115992	1103436	0.1690040206937388	0.2778	0.0209745	0.2955	0.1633409
GCST007458	smoking initiation	Age of smoking initiation	Smoking	30643251	Liu M	Nat Genet	Association studies of up to 1.2 million individuals yield new insights into the genetic etiology of tobacco and alcohol use.	2019-01-14	341427	NA	NA	beta	11983806	1115660	1106826	0.04101007235745934	0.4744	0.0296972	0.0150656	0.0481751
GCST007459	cigarettes per day measurement	Smoking behaviour (cigarettes smoked per day)	Smoking	30643251	Liu M	Nat Genet	Association studies of up to 1.2 million individuals yield new insights into the genetic etiology of tobacco and alcohol use.	2019-01-14	377334	NA	NA	beta	12003613	1115660	1106193	0.05620389126736978	0.0041654	0.0125843	0.0407794	0.0764862
GCST007460	smoking cessation	Smoking cessation	Smoking	30643251	Liu M	Nat Genet	Association studies of up to 1.2 million individuals yield new insights into the genetic etiology of tobacco and alcohol use.	2019-01-14	547219	NA	NA	beta	12197133	1115491	1107436	0.019834329257001505	0.0011079	0.107895	0.2152484	0.0278128
GCST007474	smoking status measurement	Smoking initiation (ever regular vs never regular)	Smoking	30643251	Liu M	Nat Genet	Association studies of up to 1.2 million individuals yield new insights into the genetic etiology of tobacco and alcohol use.	2019-01-14	1232091	NA	NA	beta	11733344	1102177	1094057	0.03667855884596783	0.1854	0.0119174	0.3326	0.0532038
GCST007559	sleep duration	Sleep duration (short sleep)	Sleep	30846698	Dashti HS	Nat Commun	Genome-wide association study identifies genetic loci for self-reported habitual sleep duration supported by accelerometer-derived estimates.	2019-03-07	446118	106192	305742	beta	14661601	1118373	1104184	0.06692658037966892	0.8138	0.1934767	0.0492275	0.0679754
GCST007708	worry measurement	Worry/vulnerability (special factor of neuroticism)	Psychiatry	30867560	Hill WD	Mol Psychiatry	Genetic contributions to two special factors of neuroticism are associated with affluence, higher intelligence, better health, and longer life.	2019-03-13	270059	NA	NA	beta	18485882	1115610	759381	0.04804643309338676	0.5403	0.0965896	0.0365531	0.0499083
GCST007710	anxiety measurement	Anxiety/tension (special factor of neuroticism)	Psychiatry	30867560	Hill WD	Mol Psychiatry	Genetic contributions to two special factors of neuroticism are associated with affluence, higher intelligence, better health, and longer life.	2019-03-13	270059	NA	NA	beta	18485882	1115610	771349	0.05364831342016664	0.7099	0.2256632	0.0689657	0.0490812
GCST008058	glomerular filtration rate	Estimated glomerular filtration rate	Renal	31152163	Wuttke M	Nat Genet	A catalog of genetic loci associated with kidney function from analyses of a million individuals.	2019-05-31	567460	NA	NA	beta	8276454	1115932	1066229	0.06963241318898207	0.6067	0.6608069	0.0395969	0.0679944
GCST008065	chronic kidney disease	Chronic kidney disease	Renal	31152163	Wuttke M	Nat Genet	A catalog of genetic loci associated with kidney function from analyses of a million individuals.	2019-05-31	625219	64164	561055	beta	9162323	1116768	1103978	0.02671085480389348	0.4801	0.0055443	0.4723	0.0141205
GCST008105	diverticular disease	Diverticular disease	Gastrointestinal	30661054	Schafmayer C	Gut	Genome-wide association analysis of diverticular disease points towards neuromuscular, connective tissue and epithelial pathomechanisms.	2019-01-19	451099	31964	419135	beta	10113596	1110404	1098140	0.14968085063103895	0.0013566	0.0090017	0.4036	0.1401889
GCST008371	thyroid carcinoma	Thyroid cancer	Cancer	30104761	Zhou W	Nat Genet	Efficiently controlling for case-control imbalance and sample relatedness in large-scale genetic association studies.	2018-08-13	407757	358	407399	beta	28338944	1118442	1103994	0.2935910626872476	0.1193769	0.1332906	0.2304071	0.3283875
GCST008372	colorectal cancer	Colorectal cancer	Cancer	30104761	Zhou W	Nat Genet	Efficiently controlling for case-control imbalance and sample relatedness in large-scale genetic association studies.	2018-08-13	387318	4562	382756	beta	28146007	1118442	1104038	0.14932484258238202	0.0254871	0.1156093	0.2162085	0.1343263
GCST008373	glaucoma	Glaucoma	Ocular	30104761	Zhou W	Nat Genet	Efficiently controlling for case-control imbalance and sample relatedness in large-scale genetic association studies.	2018-08-13	402223	4462	397761	beta	28286948	1118442	1104077	0.20634959864075383	0.0128676	0.001992	0.3588	0.2121104
GCST008512	multisite chronic pain	Multisite chronic pain	Musculoskeletal problem	31194737	Johnston KJA	PLoS Genet	Genome-wide association study of multisite chronic pain in UK Biobank.	2019-06-13	387649	NA	NA	beta	9926106	1115998	1102853	0.07538234924705449	0.4276	0.2727871	0.041216	0.0775065
GCST008648	potassium measurement	Urinary potassium excretion	Metabolic	31409800	Pazoki R	Nat Commun	GWAS for urinary sodium and potassium excretion highlights pathways shared with cardiovascular traits.	2019-08-13	446230	NA	NA	beta	8776510	1116708	1104304	0.04325506083842598	0.9585	0.1781045	0.1250776	0.0433675
GCST008751	gestational age	Gestational age at birth (child effect)	Fertility	31477735	Liu X	Nat Commun	Variants in the fetal genome near pro-inflammatory cytokine genes on 2q13 associate with gestational duration.	2019-09-02	84689	NA	NA	beta	7317710	1101883	1093336	0.05529016071555856	0.0023155	0.0090166	0.0106275	0.0683793
GCST008752	birth measurement	Post-term birth	Fertility	31477735	Liu X	Nat Commun	Variants in the fetal genome near pro-inflammatory cytokine genes on 2q13 associate with gestational duration.	2019-09-02	68036	7888	60148	beta	7271621	1100136	1088634	0.05313336274737286	0.007968	0.111447	0.2150627	0.0794925
GCST008753	spontaneous preterm birth	Early spontaneous preterm birth	Fertility	31477735	Liu X	Nat Commun	Variants in the fetal genome near pro-inflammatory cytokine genes on 2q13 associate with gestational duration.	2019-09-02	61287	1139	60148	beta	7261283	1099973	1083322	0.1219169783289048	0.0407383	0.1096586	0.2155987	0.2042793
GCST008754	spontaneous preterm birth	Spontaneous preterm birth (preterm birth)	Fertility	31477735	Liu X	Nat Commun	Variants in the fetal genome near pro-inflammatory cytokine genes on 2q13 associate with gestational duration.	2019-09-02	64923	4775	60148	beta	7256737	1099855	1091963	0.03911200468961639	0.0063331	0.1190866	0.2216973	0.0931873
GCST008918	adult onset asthma	Asthma (adult onset)	Respiratory	31619474	Zhu Z	Eur Respir J	Shared Genetics of Asthma and Mental Health Disorders: A Large-Scale Genome-Wide Cross-Trait Analysis.	2019-10-17	369777	22296	347481	beta	5281004	677875	670261	0.10462672710775839	0.0020497	0.0110071	0.0011704	0.0758502
GCST008970	gout	Gout	Inflammatory	31578528	Tin A	Nat Genet	Target genes, variants, tissues and transcriptional pathways influencing human serum urate levels.	2019-10-02	753994	13179	750634	beta	36737039	1118416	1107130	0.010722223310673067	0.2482	0.7947	5.43e-5	0.0158937
GCST008972	urate measurement	Urate levels	Metabolic	31578528	Tin A	Nat Genet	Target genes, variants, tissues and transcriptional pathways influencing human serum urate levels.	2019-10-02	288649	NA	NA	beta	38962994	1118416	1038943	0.16521651573587393	0.1716	0.0148597	0.1425	0.0908594
GCST009156	Menorrhagia, uterine fibroid	Uterine fibroids and heavy menstrual bleeding	Fertility	31649266	Gallagher CS	Nat Commun	Genome-wide association and epidemiological analyses reveal common genetic origins between uterine leiomyomata and endometriosis.	2019-10-24	202580	3409	199171	beta	15316529	1117801	1103421	0.09732312889222078	0.0333392	0.1129718	0.2155583	0.0995956
GCST009157	Menorrhagia	Heavy menstrual bleeding	Fertility	31649266	Gallagher CS	Nat Commun	Genome-wide association and epidemiological analyses reveal common genetic origins between uterine leiomyomata and endometriosis.	2019-10-24	220759	9813	210946	beta	15315894	1117801	1103416	0.07653023709821852	0.0170604	0.1250529	0.2238044	0.0837163
GCST009393	Left ventricular mass to end-diastolic volume ratio	Left ventricular mass to end-diastolic volume ratio	Cardiovascular	31554410	Aung N	Circulation	Genome-Wide Analysis of Left Ventricular Image-Derived Phenotypes Identifies Fourteen Loci Associated with Cardiac Morphogenesis and Heart Failure Development.	2019-09-25	16884	NA	NA	beta	6989560	1012886	1000853	0.22583723844330683	0.012542	0.0040719	0.0021013	0.2287814
GCST009396	left ventricular mass	Left ventricular mass	Cardiovascular	31554410	Aung N	Circulation	Genome-Wide Analysis of Left Ventricular Image-Derived Phenotypes Identifies Fourteen Loci Associated with Cardiac Morphogenesis and Heart Failure Development.	2019-09-25	16920	NA	NA	beta	6989573	1012898	1000859	0.22466476477660874	0.0100047	0.0207837	0.0331507	0.2439969
GCST009458	superior temporal gyrus volume measurement	Right planum temporale grey matter volume	Brain structure	31887566	Carrion-Castillo A	Cortex	Genetic effects on planum temporale asymmetry and their limited relevance to neurodevelopmental disorders, intelligence or educational attainment.	2019-11-29	18039	NA	NA	beta	15120452	1117353	1103308	0.25370157865513143	0.0141833	0.125013	0.2157435	0.2507741
GCST009459	superior temporal gyrus volume measurement	Planum temporale asymmetry index	Brain structure	31887566	Carrion-Castillo A	Cortex	Genetic effects on planum temporale asymmetry and their limited relevance to neurodevelopmental disorders, intelligence or educational attainment.	2019-11-29	18049	NA	NA	beta	15120452	1117353	1103311	0.06633102084180195	0.0119602	0.1108574	0.2126763	0.0761897
GCST009460	superior temporal gyrus volume measurement	Left planum temporale grey matter volume	Brain structure	31887566	Carrion-Castillo A	Cortex	Genetic effects on planum temporale asymmetry and their limited relevance to neurodevelopmental disorders, intelligence or educational attainment.	2019-11-29	18037	NA	NA	beta	15120452	1117353	1103302	0.2558917363146293	0.0254505	0.096778	0.1855574	0.2581135
GCST009520	refractive error measurement	Refractive error (age-at-onset of spectacle wearing-inferred)	Ocular	31670792	Ghorbani Mojarrad N	JAMA Ophthalmol	Association Between Polygenic Risk Score and Risk of Myopia.	2019-10-31	287448	NA	NA	beta	10417985	1115749	1102645	0.13892635921369698	5.94e-4	0.0153027	0.4336	0.1242008
GCST009521	refractive error measurement	Refractive error (autorefraction measured)	Ocular	31670792	Ghorbani Mojarrad N	JAMA Ophthalmol	Association Between Polygenic Risk Score and Risk of Myopia.	2019-10-31	95619	NA	NA	beta	10417985	1115749	1102784	0.3789977189014113	0.0013436	0.0116837	0.2214	0.3345232
GCST009523	household income	Household income	Socioeconomic status	31844048	Hill WD	Nat Commun	Genome-wide analysis identifies molecular systems and 149 genetic loci associated with income.	2019-12-16	286301	NA	NA	beta	7651458	1104556	761178	0.06487987003756637	0.6664	0.332874	0.0858625	0.0621342
GCST009640	urinary albumin to creatinine ratio	Urinary albumin-to-creatinine ratio	Metabolic	31630189	Casanova F	Hum Mol Genet	A genome-wide association study implicates multiple mechanisms influencing raised urinary albumin-creatinine ratio.	2019-10-20	437027	NA	NA	beta	12079899	1115624	1101967	0.05903101150730319	0.0021087	0.0845009	0.0632754	0.0552698
GCST009722	glaucoma	Glaucoma (multi-trait analysis)	Ocular	31959993	Craig JE	Nat Genet	Multitrait analysis of glaucoma identifies new risk loci and enables polygenic prediction of disease susceptibility and progression.	2020-01-20	351696	232378	119318	beta	7698182	1097896	1084706	0.054600775714393104	0.1994	0.0024309	3.4e-5	0.0766964
GCST009777	c-reactive protein measurement	C-reactive protein levels	Inflammatory	31900758	Han X	Eur J Epidemiol	Using Mendelian randomization to evaluate the causal relationship between serum C-reactive protein levels and age-related macular degeneration.	2020-01-03	418642	NA	NA	beta	8927042	1110177	764247	0.29066087915514205	0.2636	0.026041	0.1558	0.2633401
GCST009890	parental longevity	Parental lifespan	Aging	30642433	Timmers PR	Elife	Genomics of 1 million parent lifespans implicates novel pathways and common diseases and distinguishes survival chances.	2019-01-15	500193	NA	NA	beta	9085648	1117203	1105866	0.025553415766371573	0.9382	0.2657182	0.1976885	0.0249415
GCST009980	trauma exposure measurement, unipolar depression	Major depressive disorder in trauma exposed individuals	Psychiatry	31969693	Coleman JRI	Mol Psychiatry	Genome-wide gene-environment analyses of major depressive disorder and reported lifetime traumatic experiences in UK Biobank.	2020-01-23	24094	13393	10701	log_or	7790497	1112842	902210	0.07903586196414365	0.0179629	0.1232403	0.2190551	0.1049863
GCST009981	unipolar depression	Major depressive disorder in trauma-unexposed individuals	Psychiatry	31969693	Coleman JRI	Mol Psychiatry	Genome-wide gene-environment analyses of major depressive disorder and reported lifetime traumatic experiences in UK Biobank.	2020-01-23	49164	9487	39677	log_or	7790497	1112842	1022487	0.06392595429438633	0.0076574	0.1172499	0.2160372	0.0734948
GCST009982	trauma exposure measurement	Trauma exposure	Stressful life events	31969693	Coleman JRI	Mol Psychiatry	Genome-wide gene-environment analyses of major depressive disorder and reported lifetime traumatic experiences in UK Biobank.	2020-01-23	98720	35269	63451	log_or	7790497	1112842	925993	0.10749687373990674	0.0048224	0.1841268	0.2104836	0.1140951
GCST009983	unipolar depression, trauma exposure measurement	Trauma exposure in major depressive disorder	Psychiatry	31969693	Coleman JRI	Mol Psychiatry	Genome-wide gene-environment analyses of major depressive disorder and reported lifetime traumatic experiences in UK Biobank.	2020-01-23	22880	13393	9487	log_or	7790497	1112842	908323	0.07275487358429593	0.018085	0.1219384	0.2143934	0.0828917
GCST009984	trauma exposure measurement	Trauma exposure in major depressive disorder-negative individuals	Stressful life events	31969693	Coleman JRI	Mol Psychiatry	Genome-wide gene-environment analyses of major depressive disorder and reported lifetime traumatic experiences in UK Biobank.	2020-01-23	50378	10701	39677	log_or	7790497	1112842	1008213	0.09103116109021016	0.0125252	0.1225337	0.2140323	0.1279993
GCST010009	unipolar depression	Major depressive disorder (lifetime)	Psychiatry	32231276	Cai N	Nat Genet	Minimal phenotyping yields genome-wide association signals of low specificity for major depression.	2020-03-30	67171	16301	50870	log_or	8968715	1102786	1089285	0.11324202525173528	0.0051917	0.1224733	0.2010893	0.1193924
GCST010012	unipolar depression	Help-seeking from a psychiatrist	Psychiatry	32231276	Cai N	Nat Genet	Minimal phenotyping yields genome-wide association signals of low specificity for major depression.	2020-03-30	333412	36286	297126	log_or	8968715	1102786	1089196	0.07442415891899468	0.003332	0.161295	0.2157405	0.0812426
GCST010013	unipolar depression	Major depressive disorder symptoms (low mood or anhedonia)	Psychiatry	32231276	Cai N	Nat Genet	Minimal phenotyping yields genome-wide association signals of low specificity for major depression.	2020-03-30	79575	21177	58398	log_or	8968715	1102786	1089243	0.07702971192571402	0.0033996	0.0496347	0.0520003	0.0852368
GCST010014	unipolar depression	Help-seeking from a GP (without major depressive disorder symptoms)	Psychiatry	32231276	Cai N	Nat Genet	Minimal phenotyping yields genome-wide association signals of low specificity for major depression.	2020-03-30	58125	8632	49493	log_or	8968715	1102786	1089234	0.05072167561233197	0.0087252	0.1117537	0.2162928	0.0595881
GCST010015	unipolar depression	Depression or depression symptoms	Psychiatry	32231276	Cai N	Nat Genet	Minimal phenotyping yields genome-wide association signals of low specificity for major depression.	2020-03-30	253926	19805	234114	log_or	8968715	1102786	1089183	0.06498111589860499	0.0053875	0.0873249	0.146562	0.0728311
GCST010084	lifestyle measurement	Leisure sedentary behaviour (television watching)	lifestyle	32317632	van de Vegte YJ	Nat Commun	Genome-wide association studies and Mendelian randomization analyses for leisure sedentary behaviours.	2020-04-21	408815	NA	NA	beta	19400292	1118441	1104102	0.13700365343545387	0.3806	0.5531098	0.0462267	0.1353005
GCST010086	lifestyle measurement	Driving (hours per day)	Socioeconomic status	32317632	van de Vegte YJ	Nat Commun	Genome-wide association studies and Mendelian randomization analyses for leisure sedentary behaviours.	2020-04-21	408815	NA	NA	beta	19400299	1118441	1104036	0.03191703195850634	0.9174	0.1268318	0.0781892	0.0335966
GCST010127	left ventricular systolic function measurement	Body surface area-indexed left ventricular end-systolic volume	Cardiovascular	32382064	Pirruccello JP	Nat Commun	Analysis of cardiac magnetic resonance imaging in 36,000 individuals yields genetic insights into dilated cardiomyopathy.	2020-05-07	35407	NA	NA	beta	14530025	1118436	1105501	0.22914199864966756	0.0146524	0.0039779	0.002359	0.2798912
GCST010129	left ventricular stroke volume measurement	Left ventricular stroke volume	Cardiovascular	32382064	Pirruccello JP	Nat Commun	Analysis of cardiac magnetic resonance imaging in 36,000 individuals yields genetic insights into dilated cardiomyopathy.	2020-05-07	35407	NA	NA	beta	14528279	1118437	1105477	0.2261666397422427	0.0199009	0.1319544	0.2205237	0.230932
GCST010320	PR interval	PR interval	Cardiovascular	32439900	Ntalla I	Nat Commun	Multi-ancestry GWAS of the electrocardiographic PR interval identifies 202 loci underlying cardiac conduction.	2020-05-21	271570	NA	NA	beta	10731477	1116760	1109210	0.14962325816042735	3.14e-4	0.0036119	3.83e-5	0.1499104
GCST90000287	left ventricular structural measurement	Myocardial fractal dimension (slice 1)	Cardiovascular	32814899	Meyer HV	Nature	Genetic and functional insights into the fractal structure of the heart.	2020-08-19	18096	NA	NA	beta	13415263	1117858	1103893	0.1334193610706741	0.0139578	0.113668	0.2195233	0.1507275
GCST90000288	left ventricular structural measurement	Myocardial fractal dimension (slice 2)	Cardiovascular	32814899	Meyer HV	Nature	Genetic and functional insights into the fractal structure of the heart.	2020-08-19	18096	NA	NA	beta	13415263	1117858	1103891	0.13857130177207494	0.0152805	0.0792254	0.1851916	0.1508752
GCST90000289	left ventricular structural measurement	Myocardial fractal dimension (slice 3)	Cardiovascular	32814899	Meyer HV	Nature	Genetic and functional insights into the fractal structure of the heart.	2020-08-19	18096	NA	NA	beta	13415263	1117858	1103890	0.16672100007136953	0.0068302	0.0013339	0.1385	0.1948886
GCST90000290	left ventricular structural measurement	Myocardial fractal dimension (slice 4)	Cardiovascular	32814899	Meyer HV	Nature	Genetic and functional insights into the fractal structure of the heart.	2020-08-19	18096	NA	NA	beta	13415263	1117858	1103894	0.1641399095254845	0.0125016	0.0013367	0.2499	0.1828215
GCST90000291	left ventricular structural measurement	Myocardial fractal dimension (slice 5)	Cardiovascular	32814899	Meyer HV	Nature	Genetic and functional insights into the fractal structure of the heart.	2020-08-19	18096	NA	NA	beta	13415263	1117858	1103896	0.2357975108910024	0.0150034	0.0028739	0.0013044	0.2434282
GCST90000294	left ventricular structural measurement	Myocardial fractal dimension (slice 8)	Cardiovascular	32814899	Meyer HV	Nature	Genetic and functional insights into the fractal structure of the heart.	2020-08-19	18096	NA	NA	beta	13415263	1117858	1103891	0.2032557683928328	0.0146168	0.0866703	0.159434	0.2322069
GCST90000295	left ventricular structural measurement	Myocardial fractal dimension (slice 9)	Cardiovascular	32814899	Meyer HV	Nature	Genetic and functional insights into the fractal structure of the heart.	2020-08-19	18096	NA	NA	beta	13415263	1117858	1103891	0.09408473381081159	0.0263487	0.1154115	0.2148662	0.1284013
GCST90002412	low density lipoprotein cholesterol measurement	Low density lipoprotein cholesterol levels	Metabolic	32493714	Klimentidis YC	Diabetes	Phenotypic and Genetic Characterization of Lower LDL-C and Increased Type-2 Diabetes Risk in the UK Biobank.	2020-06-03	431167	NA	NA	beta	16759647	1114053	1100033	0.3470606042629327	0.3681	0.0054137	4.41e-5	0.2692586
metaPRS_ADHD	Attention deficit hyperactivity disorder (ADHD)	Attention deficit hyperactivity disorder (ADHD)	Psychiatry
metaPRS_Ano	Anorexia nervosa	Anorexia nervosa	Psychiatry
metaPRS_ASD	Autism	Autism	Psychiatry
metaPRS_BP	Bipolar disorder	Bipolar disorder	Psychiatry
metaPRS_MDD	Major depressive disorder	Major depressive disorder	Psychiatry
metaPRS_SCZ	Schizophrenia	Schizophrenia	Psychiatry
phen1	Diet behaviour	Relative sugar intake	Diet	32393786	Meddens SFW	Mol¬†Psychiatry	Genomic analysis of diet composition finds novel loci and associations with health and lifestyle	2020-05-11	235000	NA	NA	beta	11417548	1115102	1099078	0.042883891650686456	0.0025495	0.0679202	0.065287	0.0440709
phen12	Post-traumatic Stress Disorder (PTSD)	Post-traumatic Stress Disorder (PTSD)	Psychiatry	31594949	Nievergelt CM	Nat Commun	International meta-analysis of PTSD genome-wide association studies identifies sex- and ancestry-specific genetic risk loci	NA	200000	30000	170000	log_or	9766174	1115892	1107677	0.04162861858840729	0.0066585	0.1317339	0.2139354	0.0375635
phen15	BMI	Body mass index	Anthropometric	30124842	Pulit SL	Hum Mol Genet	Meta-analysis of genome-wide association studies for body fat distribution in 694,649 individuals of European ancestry.	NA	806834	NA	NA	beta	27380252	1118364	1101409	0.21080714173540852	2.25e-4	0.9467403	0.0165568	0.1979043
phen16	WHR	Waist-hip ratio	Anthropometric	30124842	Pulit SL	Hum Mol Genet	Meta-analysis of genome-wide association studies for body fat distribution in 694,649 individuals of European ancestry.	NA	697734	NA	NA	beta	27375541	1118365	1104410	0.1439035840383296	0.3946	0.8009985	0.0364202	0.1399084
phen2	Diet behaviour	Relative protein intake	Diet	32393786	Meddens SFW	Mol¬†Psychiatry	Genomic analysis of diet composition finds novel loci and associations with health and lifestyle	NA	235000	NA	NA	beta	11417548	1115102	1099028	0.029275853406175865	7.9e-4	0.0096013	0.0044573	0.0282468
phen24	Sleep-related phenotypes	Sleep duration	Sleep	30804565	Jansen PR	Nat Genet	Genome-wide analysis of insomnia in 1,331,010 individuals identifies new risk loci and functional pathways	NA	384317	NA	NA	beta	10862567	1075372	1063232	0.06863821620833553	0.6086	0.2153439	0.0365771	0.0714275
phen25	Sleep-related phenotypes	Ease of getting up	Sleep	30804565	Jansen PR	Nat Genet	Genome-wide analysis of insomnia in 1,331,010 individuals identifies new risk loci and functional pathways	NA	385949	NA	NA	beta	10862567	1075372	1063234	0.07335436048952738	0.6903	0.2930043	0.0590079	0.0736846
phen28	Sleep-related phenotypes	Snoring	Sleep	30804565	Jansen PR	Nat Genet	Genome-wide analysis of insomnia in 1,331,010 individuals identifies new risk loci and functional pathways	NA	359916	NA	NA	log_or	10862567	1075372	1067342	0.059421654937263105	0.7692	0.2104758	0.0620516	0.0626677
phen3	Diet behaviour	Relative carbohydrate intake	Diet	32393786	Meddens SFW	Mol¬†Psychiatry	Genomic analysis of diet composition finds novel loci and associations with health and lifestyle	NA	235000	NA	NA	beta	11417548	1115102	1099026	0.041198844741123127	0.0024931	0.1554124	0.2127344	0.0441161
phen30	Neuroticism	Neuroticism	Psychiatry	27089182	Okbay A	Nat Genet	Genetic variants associated with subjective well-being, depressive symptoms, and neuroticism identified through genome-wide analyses	NA	170911	NA	NA	beta	6524432	1061974	904977	0.06255575414390306	0.0017392	0.0395926	0.0336613	0.0685538
phen38	Alcohol use disorder identification test	AUDIT-C	Alcohol	30336701	Sanchez-Roige S	Am J Psychiatry	Genome-wide association study meta-analysis of the Alcohol Use Disorder Identification Test (AUDIT) in two population-based cohorts	NA	121604	NA	NA	beta	8017302	1099767	1082858	0.07906008499691962	0.0039702	0.1585664	0.2133338	0.0867683
phen39	Alcohol use disorder identification test	AUDIT-P	Alcohol	30336701	Sanchez-Roige S	Am J Psychiatry	Genome-wide association study meta-analysis of the Alcohol Use Disorder Identification Test (AUDIT) in two population-based cohorts	NA	121604	NA	NA	beta	8017302	1099767	1082856	0.05659386627212736	0.0050637	0.1483266	0.2146943	0.0633137
phen40	Cannabis use disorder	Lifetime cannabis use	Cannabis	30150663	Pasman JA	Nat Neuroscience	GWAS of lifetime cannabis use reveals new risk loci, genetic overlap with psychiatric traits, and a causal effect of schizophrenia liability	NA	162082	118702	118702	beta	11535592	1113113	1099582	0.07940933115678392	0.0041799	0.200118	0.2096846	0.0889629
phen41	Smoking	Cigs per day, continuous	Smoking	20418890	Tobacco and Genetics Consortium	Nat Genet	Genome-wide meta-analyses identify multiple loci associated with smoking behavior	NA	74053	NA	NA	beta	2459118	1007351	982750	0.0348503790672515	0.0052206	0.0054553	0.0107181	0.029935
phen42	Smoking	Log age-onset smoking, continuous	Smoking	20418890	Tobacco and Genetics Consortium	Nat Genet	Genome-wide meta-analyses identify multiple loci associated with smoking behavior	NA	74053	NA	NA	beta	2457545	1007160	991295	0.011845997508992633	0.0024935	0.1191163	0.2179222	0.0197654
phen43	Smoking	Ever vs never smoked, discrete	Smoking	20418890	Tobacco and Genetics Consortium	Nat Genet	Genome-wide meta-analyses identify multiple loci associated with smoking behavior	NA	74053	NA	NA	beta	2455846	1007302	981307	0.04927629658043955	0.0086239	0.1413727	0.1869861	0.0775553
phen45	Asthma	Asthma	Respiratory	29785011	Zhu Z	Nat Genet	A genome-wide cross-trait analysis from UK Biobank highlights the shared genetic architecture of asthma and allergic diseases	NA	90853	14085	76768	log_or	6960182	1009769	985860	0.21266650662483674	0.0031605	0.0045736	0.2525	0.2190398
phen46	Allergy	Allergy (hay fever, allergic rhinitis or eczema)	Allergy	29785011	Zhu Z	Nat Genet	A genome-wide cross-trait analysis from UK Biobank highlights the shared genetic architecture of asthma and allergic diseases	NA	102453	25685	76768	log_or	6940189	1006138	978751	0.14475547521257093	0.0026097	0.0059933	0.4252	0.1394051
phen48	Eczema	EAGLE eczema consortium	Skin disorder	26482879	Paternoster L	Nat Genet	Multi-ancestry genome-wide association study of 21,000 cases and 95,000 controls identifies new risk loci for atopic dermatitis	NA	103066	18900	84166	beta	11296420	1115629	1104968	0.1149387847303164	0.0080618	0.0069503	0.0164377	0.0720117
phen49	Asthma	Asthma (adult-onset)	Respiratory	30929738	Ferreira MA	Am J Hum Genet	Genetic Architectures of Childhood- and Adult-Onset Asthma Are Partly Distinct	NA	327253	26582	300671	log_or	1833917	239933	237450	0.03400317996939463	0.5204	0.0213144	0.0013902	0.0265712
phen5	Risk-taking behaviour	Automobile speeding propensity	Risk-taking behaviour	30643258	Karlsson¬†Linner¬†R	Nat Genet	Genome-wide association analyses of risk tolerance and risky behaviors in over one million individuals identify hundreds of loci and shared genetic influences.	NA	404291	NA	NA	beta	11514463	1115158	1098977	0.06381100076812633	0.5284	0.1958568	0.0477867	0.0666471
phen50	Asthma	Childhood-onset asthma	Respiratory	30929739	Ferreira MA	Am J Hum Genet	Genetic Architectures of Childhood- and Adult-Onset Asthma Are Partly Distinct	NA	314633	13962	300671	log_or	9020834	1108957	1096886	0.06746012200724422	0.4138	0.0032946	9.71e-5	0.065796
phen51	Allergy	Asthma, hay fever (or allergic rhinitis) and eczema (or atopic dermatitis)	Allergy	29083406	Ferreira MA	Nat Genet	Shared genetic origin of asthma, hay fever and eczema elucidates allergic disease biology	NA	242569	96794	145775	beta	2156842	301346	299161	0.0264122259797582	0.0181923	0.004241	0.0024583	0.0175581
phen53	Preschool internalizing problems (INT)	Preschool internalizing problems (INT)	Psychiatry	24839885	Benke KS	J Am Acad Child Adolesc Psychiatry	A genome-wide association meta-analysis of preschool internalizing problems	NA	4596	NA	NA	beta	2451671	1002033	990678	0.07278463386869666	0.0650954	0.1637775	0.2436452	0.0577033
phen54	Mood disorder spectrum	Recurrent depression	Psychiatry	31926635	Coleman JRI	Biol Psychiatry	The genetics of the mood disorder spectrum: genome-wide association analyses of over 185,000 cases and 439,000 controls	NA	80933	17451	63482	beta	5389701	1009035	731167	0.11191858534608909	0.0042713	0.1305991	0.1884093	0.1164934
phen55	Attention deficit hyperactivity disorder (ADHD)	ADHD	Psychiatry	30478444	Demonits D	Nat Genet	Discovery of the first genome-wide significant risk loci for attention deficit/hyperactivity disorder	NA	15237	4225	11012	log_or	7956203	1045679	1044593	0.14090376402250418	0.0458925	0.1197313	0.2092597	0.0916687
phen58	Schizophrenia (SCZ)	SCZ PGC3	Psychiatry	preprint	Schizophrenia Working Group of the Psychiatric Genomics Consortium	medRXiv	Mapping genomic loci prioritises genes and implicates synaptic biology in schizophrenia	NA	132427	64689	67738	log_or	14437150	1118443	1097826	0.36339885181731457	0.6376	0.8495178	0.0287739	0.3690434
phen65	G factor (adult)	G factor (adult)	Cognition	32895543	de la Fuente J	Nature Human Behaviour	A general dimension of genetic sharing across diverse cognitive traits inferred from molecular data	NA	246922	NA	NA	beta	7068746	1042016	1024913	0.11639475758800619	0.2157	0.0973002	0.0211938	0.1305379
phen66	Cannabis use disorder	Cannabis use disorder	Cannabis	Not published	Not published	Not published	Work in progress	NA	318203	14310	303893	beta	6890886	1066203	1055943	0.014518067218696914	0.0015734	0.1382166	0.2122718	0.0204587
phen68	Left handedness	Left handedness	Motor	32989287	Cuellar-Partida G	Nature Human Behaviour	Genome-wide association study identifies 48 common genetic variants associated with handedness	NA	580148	57458	522690	beta	7759413	1101977	1087069	0.029140994399137407	0.003593	0.1440487	0.2176664	0.0327929
phen70	Headache	Headache	Neurologic	29397368	Meng W	EBioMedicine	A Genome-Wide Association Study Finds Genetic Associations with Broadly-Defined Headache in UK Biobank (N=223,773)	NA	223773	74461	149312	beta	9304964	1108669	1093376	0.10822318738152355	0.0025544	0.0822569	0.0442176	0.1007452
phen72	Hand grip strenght	Hand grip strenght (left)	Motor	29313844	Willems S	Nat Commun	Large-scale GWAS identifies multiple loci for hand grip strength providing biological insights into muscular fitness	NA	482000	NA	NA	beta	23777910	1116674	1102569	0.11747310423510995	0.2605	0.6711786	0.0384913	0.107703
phen73	urine sodium excretion	urine sodium excretion	Metabolic	31409800	Pazoki R	Nat Commun	GWAS for urinary sodium and potassium excretion highlights pathways shared with cardiovascular traits	NA	468991	NA	NA	beta	23770657	1116674	1102572	0.066307610591981	0.4197	0.3197169	0.0512475	0.0647061
phen74	salt added to food	salt added to food	Diet	32193382	Cole JB	Nat Commun	Comprehensive genomic analysis of dietary habits in UK Biobank identifies hundreds of genetic associations	NA	483547	NA	NA	beta	23778620	1116674	1102571	0.07950912445785971	0.4959	0.2767091	0.03129	0.0753449
Table S1: Genome-wide association studies (GWASs) used for polygenic score analyses. For more information see also: https://claraalbi.github.io/PRS_iPSYCH15/ldpred2-sumstats.html.

### Sheet: S2
id	Trait	Reported_trait	HR	SE	95% CI lower	95% CI upper	Z	P	number_of_effective_tests	sign_multiple_test	Reported_trait_group
metaPRS_MDD	Major depressive disorder (meta-prs)	Major depressive disorder (meta-prs)	1.15761	0.0353104	1.0802	1.24056	4.14482	3.40088e-05	317	1	Psychiatry
GCST008512	multisite chronic pain	Multisite chronic pain	1.14645	0.0342414	1.07204	1.22604	3.9915	6.56578e-05	317	1	Pain
GA3293	Suffer from 'nerves'	Suffer from nerves (Watanabe 2019)	1.14097	0.0357466	1.06377	1.22378	3.68937	0.000224808	317	0	Psychiatry
GCST007323	risk-taking behaviour	Risk-taking tendency (4-domain principal component model)	1.12847	0.0337129	1.05631	1.20555	3.58495	0.000337145	317	0	Risk-taking behaviour
GCST007327	smoking behavior	Smoking status (ever vs never smokers)	1.13052	0.0343655	1.05688	1.20928	3.56966	0.000357439	317	0	Smoking
GCST007559	sleep duration	Sleep duration (short sleep)	1.12405	0.0350043	1.04952	1.20388	3.34079	0.000835418	317	0	Sleep
GCST007340	depressive symptom measurement	Depressive symptoms (Baselmans 2019)	0.8899	0.0351597	0.830641	0.953387	-3.31761	0.000907906	317	0	Psychiatry
GCST005902	unipolar depression	Depression (broad)	1.11501	0.0345452	1.04202	1.19312	3.15135	0.00162519	317	0	Psychiatry
GCST006686	sleep duration	Sleep duration (undersleepers)	1.11081	0.0339749	1.03925	1.1873	3.09317	0.00198031	317	0	Sleep
GA3304	Age first had sexual intercourse	Age first had sexual intercourse	0.829716	0.0612567	0.735847	0.935559	-3.04738	0.00230847	317	0	Sex
GCST007337	wellbeing measurement	Life satisfaction	0.90108	0.0347615	0.841733	0.964611	-2.99646	0.00273136	317	0	Wellbeing
GA3439	Tobacco smoking	Tobacco smoking	1.13203	0.0422947	1.04198	1.22988	2.93221	0.00336563	317	0	Smoking
GCST007474	smoking status measurement	Smoking initiation (ever regular vs never regular)	1.10655	0.0347897	1.03362	1.18464	2.91035	0.00361027	317	0	Smoking
GCST010012	unipolar depression	Help-seeking from a psychiatrist	1.10926	0.0358137	1.03407	1.18992	2.8953	0.00378794	317	0	Psychiatry
GCST009523	household income	Household income (Hill 2019)	0.907711	0.0335395	0.84996	0.969385	-2.88703	0.00388901	317	0	Socioeconomic status
phen15	BMI	Body mass index (Yengo 2018; phen15)	1.12584	0.0417799	1.03732	1.22191	2.83693	0.00455492	317	0	Anthropometric
GA3994	Sensitivity / hurt feelings (HURT)	Sensitivity (Nagel 2018)	1.10341	0.0347529	1.03076	1.18119	2.83167	0.00463051	317	0	Psychiatry
GA3190	Number of self-reported non-cancer illnesses	Number of self-reported non-cancer illnesses	1.14205	0.047063	1.04141	1.2524	2.82219	0.00476965	317	0	Health problem unspecified
GA3661	Cancer register - Histology of cancer tumour: Adenocarcinoma, NOS	Adenocarcinoma	0.908931	0.0338401	0.850602	0.97126	-2.82168	0.00477727	317	0	Cancer
GCST006948	feeling nervous measurement	Feeling nervous	1.10569	0.0356078	1.03116	1.18561	2.82157	0.00477898	317	0	Psychiatry
GA3308	Long-standing illness, disability or infirmity	Long-standing illness, disability or infirmity	1.1009	0.0340959	1.02974	1.17698	2.81938	0.00481167	317	0	Chronic health problem
metaPRS_ADHD	Attention deficit hyperactivity disorder (meta-prs)	ADHD (meta-prs)	1.1031	0.03484	1.03028	1.18105	2.81631	0.00485783	317	0	Psychiatry
GA56	Depressive symptoms	Depressive symptoms (Okbay 2016)	1.10339	0.0350699	1.03009	1.1819	2.80543	0.00502497	317	0	Psychiatry
GA3549	Mouth/teeth dental problems: Dentures	Dentures	1.17905	0.0591928	1.0499	1.32409	2.78265	0.00539167	317	0	Gastrointestinal
GCST007458	smoking initiation	Age of smoking initiation	0.904818	0.0363528	0.842592	0.971638	-2.75142	0.00593372	317	0	Smoking
GCST006952	feeling tense measurement	Feeling tense	1.10071	0.0357054	1.02632	1.1805	2.68752	0.0071985	317	0	Psychiatry
GA3298	Frequency of unenthusiasm / disinterest in last 2 weeks	Frequency of unenthusiasm / disinterest in last 2 weeks	1.15205	0.0530225	1.03834	1.27822	2.66953	0.00759571	317	0	Psychiatry
GA3203	Age completed full time education	Age completed full time education	0.871567	0.0517173	0.787552	0.964545	-2.65796	0.00786153	317	0	Education
GA3601	Non-cancer illness code, self-reported: diabetes	Diabetes (self-reported)	1.11779	0.0425837	1.02828	1.21508	2.61486	0.00892653	317	0	Metabolic
GA3339	Age when periods started (menarche) (female)	Age at menarche	0.800849	0.085006	0.677943	0.946036	-2.61256	0.00898678	317	0	Puberty
GCST007326	risky sexual behaviour measurement	Number of sexual partners	1.09209	0.0339362	1.02181	1.16719	2.59573	0.00943891	317	0	Risk-taking behaviour
GCST007460	smoking cessation	Smoking cessation	1.09252	0.0352366	1.01962	1.17064	2.51133	0.0120276	317	0	Smoking
GA3362	Mother's age at death	Mother's age at death	0.902961	0.0406461	0.833818	0.977838	-2.51133	0.0120276	317	0	Aging
GCST006922	social interaction measurement	Regular attendance at a religious group	0.917992	0.0341689	0.858528	0.981575	-2.50422	0.0122721	317	0	lifestyle
phen16	WHR	Waist-hip ratio (Yengo 2018)	1.09481	0.0364679	1.01928	1.17592	2.48373	0.0130015	317	0	Anthropometric
phen30	Neuroticism	Neuroticism	1.08922	0.0344923	1.01801	1.1654	2.47759	0.0132274	317	0	Psychiatry
GCST009890	parental longevity	Parental lifespan	0.92085	0.0335633	0.862224	0.983463	-2.45678	0.0140189	317	0	Aging
phen54	Mood disorder spectrum	Recurrent depression	1.08688	0.0339873	1.01684	1.16175	2.45132	0.0142333	317	0	Psychiatry
GA3746	Happiness and subjective well-being - General happiness with own health	Happiness with own health	0.920214	0.0344387	0.860151	0.984472	-2.4144	0.015761	317	0	Wellbeing
GCST006696	parental longevity	Parental longevity (mother's attained age)	1.08471	0.0337059	1.01537	1.15879	2.41236	0.0158495	317	0	Aging
GA3448	Impedance measures - Impedance of leg (right)	Impedance measures - Impedance of leg (right)	0.920415	0.0347861	0.859753	0.985357	-2.38401	0.0171253	317	0	Anthropometric
GA3784	Depression - Weight change during worst episode of depression	Weight change during worst episode of depression	0.919667	0.035262	0.858254	0.985475	-2.37489	0.0175541	317	0	Anthropometric
GA4002	Guilty feelings (GUILT)	Guilty feelings (Nagel 2018)	1.08484	0.0343432	1.01422	1.16037	2.3711	0.0177353	317	0	Psychiatry
GA3300	Frequency of tiredness / lethargy in last 2 weeks	Frequency of tiredness / lethargy in last 2 weeks	1.11497	0.0459807	1.01888	1.22012	2.36678	0.0179438	317	0	Psychiatry
GA3236	Past tobacco smoking	Past tobacco smoking	1.16762	0.0656555	1.02663	1.32797	2.36032	0.0182591	317	0	Smoking
GA3556	Medication for cholesterol, blood pressure, diabetes, or take exogenous hormones: Hormone replacement therapy	Medical Hormone replacement therapy	1.09633	0.0391638	1.01533	1.1838	2.34831	0.0188589	317	0	Medication
phen42	Smoking	Log age-onset smoking, continuous	0.891863	0.048837	0.810454	0.98145	-2.34336	0.0191111	317	0	Smoking
GA3307	Overall health rating	Health rating	0.903462	0.0436738	0.829344	0.984203	-2.32455	0.0200962	317	0	Wellbeing
GCST007710	anxiety measurement	Anxiety/tension	1.08199	0.0340459	1.01215	1.15666	2.31464	0.0206329	317	0	Psychiatry
GA4217	Drugs used in diabetes	Drugs used in diabetes	1.08307	0.0348409	1.01158	1.15961	2.29044	0.0219956	317	0	Medication
GA53	Educational attainment	Educational attainment (Okbay 2016)	0.924175	0.0345163	0.863722	0.988859	-2.28455	0.0223394	317	0	Education
GCST006700	parental longevity	Parental longevity (father's age at death)	0.924786	0.0342714	0.864708	0.989039	-2.28157	0.0225145	317	0	Aging
GA3999	Worry too long after embarrassment (WORR-EMB)	Worry too long after embarrassment	1.08006	0.0337716	1.01088	1.15397	2.28046	0.0225802	317	0	Psychiatry
phen43	Smoking	Ever vs never smoked, discrete	1.09183	0.0387769	1.01192	1.17805	2.26566	0.023472	317	0	Smoking
GA3704	Diagnoses - secondary ICD10: Z37 Outcome of delivery	Outcome of delivery	0.920385	0.0373436	0.855426	0.990276	-2.22163	0.0263083	317	0	Fertility
GA3352	Age started smoking in former smokers	Age of smoking initiation (former smokers)	0.914662	0.0402537	0.845272	0.989748	-2.21597	0.0266932	317	0	Smoking
GCST006698	parental longevity	Parental longevity (both parents in top 10%)	0.928297	0.0338289	0.868744	0.991933	-2.19941	0.0278491	317	0	Aging
phen70	Headache	Headache	1.07906	0.0346109	1.00829	1.1548	2.19841	0.0279198	317	0	Neurologic
GA3691	Diagnoses - secondary ICD10: I10 Essential (primary) hypertension	Essential (primary) hypertension	1.07901	0.0349421	1.00758	1.15549	2.1762	0.0295405	317	0	Cardiovascular
GCST005903	unipolar depression	Major depressive disorder (ICD-10 coded)	1.07613	0.0337645	1.00722	1.14976	2.17315	0.0297693	317	0	Psychiatry
GA3256	Coffee intake	Coffee intake	1.08519	0.0380288	1.00725	1.16917	2.14991	0.0315621	317	0	Diet
GCST007328	alcohol consumption measurement	Alcohol consumption (drinks per week)	1.07759	0.0348271	1.00649	1.15371	2.14562	0.0319034	317	0	Alcohol
GA3711	Diagnoses - secondary ICD10: Z86 Personal history of certain other diseases	Personal history of certain other diseases	1.07567	0.0340249	1.00627	1.14985	2.14376	0.0320524	317	0	Health problem unspecified
GA3580	Social support - Leisure/social activities: Other group activity	Social support - Leisure/social activities: Other group activity	0.927307	0.0354064	0.865139	0.993943	-2.13154	0.0330444	317	0	lifestyle
GA3707	Diagnoses - secondary ICD10: Z72 Problems related to lifestyle	Problems related to lifestyle	1.09013	0.0407331	1.00648	1.18072	2.11849	0.034134	317	0	Wellbeing
GA3687	Diagnoses - secondary ICD10: E66 Overweight and obesity	Obesity	1.07757	0.0353966	1.00535	1.15498	2.11065	0.0348023	317	0	Anthropometric
GA3433	Symbol digit substitution test - Duration to entering value	Symbol digit substitution test - Duration to entering value	1.07723	0.0352661	1.00529	1.15433	2.10955	0.0348968	317	0	Cognition
metaPRS_SCZ	Schizophrenia (meta-prs)	Schizophrenia (meta-prs)	1.08677	0.0397953	1.00523	1.17493	2.09099	0.0365291	317	0	Psychiatry
GCST006867	type ii diabetes mellitus	Type 2 diabetes (Xue 2018)	1.0893	0.0409526	1.00528	1.18034	2.08866	0.0367381	317	0	Metabolic
GA3388	Family relationship satisfaction	Family relationship satisfaction	0.902367	0.0494232	0.819057	0.994151	-2.07866	0.0376487	317	0	Wellbeing
GA3349	Ever used hormone-replacement therapy (HRT) (female)	Ever used hormone-replacement therapy (HRT)	1.07349	0.034363	1.00357	1.14828	2.06374	0.0390427	317	0	Fertility
GA3546	Mouth/teeth dental problems: Bleeding gums	Bleeding gums	0.931761	0.0343129	0.871159	0.996579	-2.05984	0.0394142	317	0	Gastrointestinal
GA3748	Traumatic events - Felt loved as child	Felt loved as child	0.92904	0.0359891	0.865766	0.996939	-2.04515	0.0408396	317	0	Wellbeing
GCST006920	social interaction measurement	Regular attendance at a gym or sports club	0.932525	0.0342392	0.871999	0.997252	-2.04033	0.0413175	317	0	Physical activity
phen12	Post-traumatic Stress Disorder (PTSD)	Post-traumatic Stress Disorder (PTSD)	1.10436	0.048966	1.0033	1.2156	2.02727	0.0426351	317	0	Psychiatry
GA3345	Ever had stillbirth, spontaneous miscarriage or termination (female)	Ever had stillbirth, spontaneous miscarriage or termination	1.09843	0.0464234	1.0029	1.20306	2.02231	0.0431439	317	0	Fertility
GA3755	Mental distress - Ever sought or received professional help for mental distress	Ever sought or received professional help for mental distress	1.08485	0.0406902	1.0017	1.17492	2.00162	0.0453261	317	0	Psychiatry
GA65	Insulin sensitivity index (adjusted for age, sex. Bmi)	Insulin sensitivity index	0.93203	0.0353264	0.869681	0.998849	-1.99257	0.0463088	317	0	Metabolic
GCST006702	parental longevity	Parental longevity (combined parental age at death)	0.934166	0.0341838	0.873628	0.998898	-1.99222	0.0463474	317	0	Aging
GA3632	Illnesses of father: Chronic bronchitis/emphysema	Family (paternal) history of chronic bronchitis/emphysema	1.10741	0.0519273	1.00025	1.22605	1.96477	0.0494408	317	0	Respiratory
GA149	Body Mass Index (female > 50 yrs)	Body Mass Index (female > 50 years)	1.07151	0.0351709	1.00013	1.14797	1.96371	0.0495637	317	0	Anthropometric
GA3551	Vascular/heart problems diagnosed by doctor: High blood pressure	High blood pressure	1.08457	0.0414173	1.00001	1.17628	1.96016	0.0499769	317	0	Cardiovascular
GA3734	Depression - Duration of worst depression	Duration of worst depression	1.07044	0.034794	0.999871	1.14598	1.95626	0.0504344	317	0	Psychiatry
phen24	Sleep-related phenotypes	Sleep duration	0.935895	0.0341994	0.875219	1.00078	-1.93722	0.0527184	317	0	Sleep
GCST006941	irritability measurement	Irritable mood	1.07	0.0350238	0.999016	1.14603	1.93185	0.053378	317	0	Psychiatry
GA3756	Mental distress - Ever suffered mental distress preventing usual activities	Ever suffered mental distress preventing usual activities	1.06743	0.034348	0.997932	1.14176	1.8997	0.0574722	317	0	Psychiatry
GCST009983	unipolar depression, trauma exposure measurement	Trauma exposure in major depressive disorder	1.06744	0.0345857	0.997484	1.14231	1.88714	0.0591417	317	0	Psychiatry
GA3679	Diagnoses - main ICD10: M54 Dorsalgia	Dorsalgia	1.07025	0.0361196	0.9971	1.14876	1.87956	0.0601683	317	0	Musculoskeletal pain
GCST006701	parental longevity	Parental longevity (father's attained age)	1.06601	0.0340236	0.997244	1.13952	1.87884	0.0602665	317	0	Aging
GA3591	Medication for cholesterol, blood pressure or diabetes: Blood pressure medication	Blood pressure medication (v2)	1.06718	0.0349278	0.996572	1.1428	1.86165	0.0626521	317	0	Medication
GA4223	Calcium channel blockers	Calcium channel blockers	1.06463	0.0338428	0.996308	1.13765	1.85067	0.0642172	317	0	Medication
GCST009157	Menorrhagia	Heavy menstrual bleeding	1.06327	0.0338187	0.995082	1.13614	1.81419	0.0696489	317	0	Fertility
phen66	Cannabis use disorder	Cannabis use disorder	1.08093	0.0441024	0.991417	1.17852	1.76451	0.0776465	317	0	Cannabis
GA150	Body Mass Index (female <= 50 yrs)	Body Mass Index (female <= 50 yrs)	1.06163	0.033984	0.993217	1.13475	1.7597	0.0784581	317	0	Anthropometric
phen68	Left handedness	Left handedness	1.0598	0.0334501	0.992545	1.13161	1.73625	0.0825188	317	0	Motor
GCST009459	superior temporal gyrus volume measurement	Planum temporale asymmetry index	0.942597	0.0340547	0.881736	1.00766	-1.73593	0.0825768	317	0	Brain structure
GCST005904	unipolar depression	Major depressive disorder (probable)	1.06043	0.0341286	0.991819	1.13379	1.71927	0.085565	317	0	Psychiatry
GCST006464	endometrial carcinoma	Endometrial cancer	1.08227	0.0464318	0.988127	1.18538	1.70272	0.0886197	317	0	Cancer
GCST010015	unipolar depression	Depression or depression symptoms	1.05967	0.0342269	0.990919	1.1332	1.69344	0.0903715	317	0	Psychiatry
GCST006924	loneliness measurement	Loneliness (MTAG)	1.06011	0.0348167	0.990181	1.13498	1.67655	0.0936301	317	0	Psychiatry
GCST006326	conscientiousness measurement	Conscientiousness	1.06289	0.0365618	0.989387	1.14185	1.66813	0.0952909	317	0	Personality
GA3772	Depression - Recent feelings of tiredness or low enery	Recent feelings of tiredness or low enery	1.05927	0.0347448	0.98954	1.13392	1.65733	0.097453	317	0	Psychiatry
GA3708	Diagnoses - secondary ICD10: Z80 Family history of primary malignant neoplasm	Family history of primary malignant neoplasm	1.05796	0.034166	0.989431	1.13123	1.64896	0.0991549	317	0	Cancer
GA3662	Cancer register - Behaviour of cancer tumour: Carcinoma in situ	Carcinoma in situ	1.05779	0.0342497	0.989109	1.13123	1.64024	0.100956	317	0	Cancer
GCST001969	heart rate	Heart rate	0.943118	0.0359303	0.878987	1.01193	-1.62992	0.103118	317	0	Cardiovascular
GCST008058	glomerular filtration rate	Estimated glomerular filtration rate (trans-ancestry)	0.945785	0.0342146	0.884441	1.01138	-1.62913	0.103286	317	0	Renal
GA1217	Alcohol consumption (dichotomous, male)	Alcohol intake (dichotomous, male)	1.06857	0.0408253	0.986399	1.15759	1.62454	0.104261	317	0	Alcohol
GA3605	Non-cancer illness code, self-reported: hayfever/allergic rhinitis	Hayfever/Allergic Rhinitis	0.945257	0.034752	0.883017	1.01188	-1.62001	0.105231	317	0	Allergy
GCST009982	trauma exposure measurement	Trauma exposure	1.06294	0.0377847	0.987066	1.14465	1.61543	0.106217	317	0	Stressful life events
GA3616	Treatment/medication code: omeprazole	Omeprazole (treatment/medication)	1.08275	0.0492281	0.983162	1.19243	1.61502	0.106307	317	0	Medication
GA3372	Age hay fever, rhinitis or eczema diagnosed	Age hay fever, rhinitis or eczema diagnosed	1.05634	0.0347056	0.986879	1.1307	1.57938	0.114248	317	0	Allergy
GA3437	Doctor diagnosed hayfever or allergic rhinitis	Doctor diagnosed hayfever or allergic rhinitis	0.947075	0.0345937	0.88499	1.01352	-1.57188	0.115979	317	0	Allergy
GA3727	Anxiety - Ever felt worried, tense, or anxious for most of a month or longer	Ever felt worried, tense, or anxious for most of a month or longer	1.05428	0.0337988	0.986703	1.12649	1.56391	0.117839	317	0	Psychiatry
GA165	Hip circumference (female, adjusted for BMI)	Hip circumference	0.937056	0.0417063	0.863505	1.01687	-1.55882	0.119039	317	0	Anthropometric
GCST90000290	left ventricular structural measurement	Myocardial fractal dimension (slice 4)	0.947548	0.0345855	0.885446	1.01401	-1.5578	0.11928	317	0	Cardiovascular
GCST010009	unipolar depression	Major depressive disorder (lifetime)	1.05395	0.0340175	0.98597	1.12661	1.5446	0.122444	317	0	Psychiatry
GA3764	Depression - Recent poor appetite or overeting	Recent poor appetite or overeting	1.05565	0.0351285	0.985417	1.1309	1.54178	0.123127	317	0	Eating behavior
GA3351	Had other major operations	Had other major operations	1.05829	0.0368474	0.984557	1.13755	1.53759	0.124149	317	0	Health problem unspecified
GA3706	Diagnoses - secondary ICD10: Z53 Persons encountering health service for specific procedures and treament, not carried out	Persons encountering health service for specific procedures and treament, not carried out	1.05386	0.034173	0.985588	1.12686	1.53516	0.124744	317	0	Health problem unspecified
phen72	Hand grip strenght	Hand grip strenght (left)	1.05274	0.0341752	0.984536	1.12567	1.50393	0.132599	317	0	Motor
GA3761	Depression - Recent trouble concentrating on things	Recent trouble concentrating on things	1.05365	0.0347624	0.984252	1.12794	1.50335	0.13275	317	0	Psychiatry
GA3678	Diagnoses - main ICD10: M23 Internal derangement of knee	Internal derangement of knee	1.05394	0.0350696	0.983935	1.12894	1.49817	0.134089	317	0	Musculoskeletal problem
GA209	Intelligence	Intelligence (Sniekers 2017)	1.05227	0.0340233	0.984388	1.12483	1.49747	0.134271	317	0	Cognition
GCST009980	trauma exposure measurement, unipolar depression	Major depressive disorder in trauma exposed individuals	1.05129	0.0341105	0.983299	1.12397	1.46622	0.14259	317	0	Psychiatry
GA3427	Fluid intelligence test - FI4 : positional arithmetic	Fluid intelligence test - FI4 : positional arithmetic	0.931639	0.0487475	0.846747	1.02504	-1.4526	0.146336	317	0	Cognition
GCST007459	cigarettes per day measurement	Smoking behaviour (cigarettes smoked per day)	1.05128	0.0344406	0.982655	1.12469	1.45194	0.146519	317	0	Smoking
phen57	Anorexia NervosaAnorexia Nervosa (AN)	AN	1.05168	0.0349497	0.982053	1.12625	1.4418	0.149358	317	0	Psychiatry
GA3672	Diagnoses - main ICD10: K52 Other and unsp noninfective gastroenteritis and colitis	Other and unsp noninfective gastroenteritis and colitis	1.05244	0.03546	0.981781	1.12819	1.44145	0.149458	317	0	Gastrointestinal
GA3544	Mouth/teeth dental problems: Mouth ulcers	Mouth ulcers	0.951509	0.0347024	0.888943	1.01848	-1.43236	0.152041	317	0	Gastrointestinal
GA3767	Depression - Recent lack of interenst of pleasure in doing things	Recent lack of interenst of pleasure in doing things	1.05536	0.0377915	0.980011	1.13649	1.42567	0.153963	317	0	Psychiatry
GA3600	Non-cancer illness code, self-reported: gastro-oesophageal reflux (gord) / gastric reflux	Gastro-esophageal reflux disease (self-reported)	1.05021	0.0346179	0.981317	1.12394	1.41517	0.157018	317	0	Gastrointestinal
GCST007708	worry measurement	Worry/vulnerability (special factor of neuroticism)	1.04791	0.0330703	0.982141	1.11808	1.41504	0.157058	317	0	Psychiatry
GA3770	Depression - Trouble falling or staying asleep. or sleeping too much	Trouble falling or staying asleep. or sleeping too much	1.04989	0.0345627	0.981121	1.12347	1.4085	0.158982	317	0	Psychiatry
GCST007305	white matter hyperintensity measurement	White matter hyperintensity volume	0.954138	0.0336781	0.893191	1.01924	-1.394	0.163316	317	0	Brain structure
GA3639	Illnesses of mother: Stroke	Family (maternal) history of Stroke	1.05599	0.039097	0.978091	1.14009	1.39335	0.163513	317	0	Cardiovascular
GCST008918	adult onset asthma	Asthma, adult-onset (Zhu 2019)	1.04886	0.0343828	0.980507	1.12198	1.38742	0.165312	317	0	Respiratory
GCST009460	superior temporal gyrus volume measurement	Left planum temporale grey matter volume	0.955037	0.0334094	0.894504	1.01967	-1.377	0.168512	317	0	Brain structure
GA3602	Non-cancer illness code, self-reported: hypothyroidism/myxoedema	Hypothyroidism/Myxoedema	1.04856	0.0344746	0.98005	1.12186	1.37542	0.169	317	0	Hormonal
metaPRS_BP	Bipolar disorder (meta-prs)	Bipolar disorder (meta-prs)	1.05568	0.0394049	0.977214	1.14044	1.37502	0.169126	317	0	Psychiatry
GA3607	Non-cancer illness code, self-reported: osteoarthritis	Osteoarthritis	1.06232	0.0444653	0.973661	1.15906	1.35968	0.173931	317	0	Inflammatory
GCST006250	intelligence	Intelligence (Savage 2018)	0.952439	0.0359462	0.887646	1.02196	-1.35561	0.175224	317	0	Cognition
GA3677	Diagnoses - main ICD10: M17 Osteoarthritis of knee	Osteoarthritis of knee	1.05577	0.0400387	0.976085	1.14196	1.3554	0.175291	317	0	Inflammatory
GA3360	Hearing aid user	Hearing aid user	0.95313	0.0355847	0.888919	1.02198	-1.34902	0.17733	317	0	Auditory
GA3555	Medication for cholesterol, blood pressure, diabetes, or take exogenous hormones: Blood pressure medication	Blood pressure medication (v1)	1.05853	0.0424936	0.973938	1.15046	1.33851	0.180729	317	0	Medication
metaPRS_ASD	Autism spectrum disorder (meta-prs)	ASD (meta-prs)	1.04668	0.0343619	0.978508	1.1196	1.32769	0.184281	317	0	Psychiatry
GA3561	Medication for pain relief, constipation, heartburn: Laxatives (e.g. Dulcolax, Senokot)	Laxatives	1.04877	0.0359141	0.977481	1.12525	1.32576	0.184919	317	0	Medication
GCST000922	openness measurement	Openness	0.946404	0.0419677	0.871673	1.02754	-1.31258	0.189325	317	0	Personality
GA3732	Depression - Fraction of day affected during worst episode of depression	Fraction of day affected during worst episode of depression	1.04978	0.0370564	0.976242	1.12887	1.3111	0.189825	317	0	Psychiatry
GA3743	Depression - Feelings of worthlessness during worst period of depression	Feelings of worthlessness during worst period of depression	1.05103	0.0385873	0.974469	1.1336	1.28974	0.197141	317	0	Psychiatry
GCST005811	osteoarthritis	Osteoarthritis (self-reported)	1.05049	0.0384341	0.974267	1.13268	1.28167	0.199957	317	0	Inflammatory
GA3943	HbA1c	HbA1c	1.0463	0.0355709	0.97584	1.12185	1.2724	0.203229	317	0	Blood
GA3432	Symbol digit substitution test - Number of symbol digit matches attempted	Symbol digit substitution test - Number of symbol digit matches attempted	0.957583	0.0341269	0.895628	1.02382	-1.27005	0.204066	317	0	Cognition
phen2	Diet behaviour	Relative protein intake	1.04322	0.0336128	0.976703	1.11426	1.25868	0.208147	317	0	Diet
GA4365	Moderate to vigorous physical activity levels	Moderate to vigorous physical activity levels	0.958167	0.034176	0.896088	1.02455	-1.25039	0.211159	317	0	Physical activity
GCST003401	glomerular filtration rate, creatinine measurement	Glomerular filtration rate in non diabetics (creatinine)	0.959123	0.0336255	0.89795	1.02446	-1.2412	0.214531	317	0	Renal
GA3689	Diagnoses - secondary ICD10: F17 Nicotine dependence	Nicotine dependence	1.04307	0.0340095	0.975812	1.11497	1.24	0.214974	317	0	Smoking
GA3532	Mental health - Illness, injury, bereavement, stress in last 2 years: Serious illness, injury or assault to yourself	Mental health: Serious illness, injury or assault to yourself	1.0594	0.0469397	0.966283	1.16149	1.22926	0.218973	317	0	Psychiatry
GCST006329	agreeableness measurement	Agreeableness	0.954931	0.037677	0.886955	1.02812	-1.22398	0.220958	317	0	Personality
phen39	Alcohol use disorder identification test	AUDIT-P	1.04298	0.0344728	0.974839	1.11588	1.22074	0.222186	317	0	Alcohol
GA90	Body Mass Index - Child	Body Mass Index (Child)	1.04244	0.0342706	0.974725	1.11487	1.21296	0.225147	317	0	Anthropometric
GCST005847	heart rate response to recovery post exercise	Heart rate response to recovery post exercise (20 sec)	0.95964	0.0339642	0.897838	1.0257	-1.21295	0.225148	317	0	Cardiovascular
GA3744	Cannabis use - Ever taken cannabis	Ever taken cannabis	1.09815	0.0779363	0.942591	1.27939	1.20136	0.229613	317	0	Cannabis
GCST006085	prostate carcinoma	Prostate cancer	0.959634	0.0344828	0.89692	1.02673	-1.1949	0.232124	317	0	Cancer
GCST003373	diabetes mellitus, glomerular filtration rate, creatinine measurement	Glomerular filtration rate in diabetics (creatinine)	0.960289	0.0346017	0.897323	1.02767	-1.17107	0.24157	317	0	Renal
GCST004734	heart rate variability measurement	Heart rate variability traits (SDNN)	1.04103	0.0344903	0.972986	1.11384	1.16595	0.243635	317	0	Cardiovascular
GA3729	Depression - Age at first episode of depression	Age at first episode of depression	0.959093	0.0358515	0.894013	1.02891	-1.165	0.244019	317	0	Psychiatry
GA3331	Other serious medical condition/disability (diagnosed by doctor)	Other serious medical condition/disability (diagnosed by doctor)	1.04005	0.0338679	0.973254	1.11143	1.15949	0.246256	317	0	Health problem unspecified
GA3188	Pulse rate (automated reading)	Pulse rate	0.959429	0.0357396	0.894522	1.02904	-1.15886	0.246512	317	0	Cardiovascular
GA3700	Diagnoses - secondary ICD10: M13 Other arthritis	Other arthritis	1.04019	0.0343838	0.972405	1.11271	1.14611	0.25175	317	0	Inflammatory
GA3394	Ever unenthusiastic/disinterested for a whole week	Ever unenthusiastic/disinterested for a whole week	1.04009	0.0343393	0.972387	1.1125	1.14454	0.2524	317	0	Psychiatry
GA3781	Depression - Trouble falling asleep	Trouble falling asleep	1.03846	0.0335965	0.972283	1.10914	1.12333	0.261298	317	0	Sleep
GA3554	Medication for cholesterol, blood pressure, diabetes, or take exogenous hormones: Cholesterol lowering medication	Cholesterol lowering medication (v1)	1.04533	0.0395253	0.967409	1.12953	1.12167	0.262005	317	0	Medication
GA3306	Ever had same-sex intercourse	Ever had same-sex intercourse	0.942129	0.0540296	0.847462	1.04737	-1.10334	0.269879	317	0	Sex
GCST006699	parental longevity	Parental longevity (mother's age at death)	0.961937	0.0352384	0.897742	1.03072	-1.10124	0.270791	317	0	Aging
GA3423	Trail making test - Duration to complete alphanumeric path (trail #2)	Trail making test - Duration to complete alphanumeric path (trail #2)	1.03739	0.0343246	0.969899	1.10959	1.06955	0.28482	317	0	Cognition
phen45	Asthma	Asthma (2018)	1.03653	0.0337294	0.970221	1.10737	1.06368	0.287474	317	0	Respiratory
GCST004988	breast carcinoma	Breast cancer	1.03851	0.0360354	0.96769	1.11451	1.04855	0.294387	317	0	Cancer
GCST004732	heart rate variability measurement	Heart rate variability traits (pvRSA/HF)	1.03766	0.0355112	0.967898	1.11246	1.04113	0.297815	317	0	Cardiovascular
phen41	Smoking	Cigs per day, continuous	1.03874	0.0369093	0.966249	1.11667	1.02974	0.30313	317	0	Smoking
GCST001837	intelligence	Intelligence (childhood)	0.965575	0.0340851	0.903176	1.03228	-1.02778	0.304055	317	0	Cognition
GA54	Subjective well being	Subjective well being	0.96415	0.0355894	0.899189	1.0338	-1.02581	0.304979	317	0	Wellbeing
GCST005813	osteoarthritis, knee	Osteoarthritis of the knee (hospital diagnosed)	1.03554	0.034364	0.96809	1.10769	1.01623	0.30952	317	0	Inflammatory
GCST004901	sporadic amyotrophic lateral sclerosis	Amyotrophic lateral sclerosis (sporadic)	0.949456	0.0511604	0.858869	1.0496	-1.01379	0.310683	317	0	Neurologic
GCST004609	monocyte percentage of leukocytes	Monocyte percentage of white cells	0.965372	0.0348623	0.901612	1.03364	-1.01089	0.312069	317	0	Blood
GCST004625	monocyte count	Monocyte count	0.965717	0.0347143	0.902197	1.03371	-1.00489	0.314951	317	0	Blood
GCST005367	vitamin D measurement	Vitamin D levels	1.03582	0.0353747	0.966432	1.11018	0.994752	0.319857	317	0	Diet
GCST004632	lymphocyte percentage of leukocytes	Lymphocyte percentage of white cells	0.966346	0.0344443	0.903262	1.03384	-0.993878	0.320282	317	0	Blood
GA3791	Ease of getting up in the morning	Ease of getting up in the morning	1.13491	0.129602	0.880323	1.46311	0.976442	0.328845	317	0	Sleep
GCST004616	platelet component distribution width	Platelet distribution width	1.03411	0.0346262	0.966255	1.10672	0.968598	0.332746	317	0	Blood
GCST008753	spontaneous preterm birth	Early spontaneous preterm birth	1.04531	0.0462749	0.954674	1.14455	0.957577	0.338276	317	0	Fertility
GCST009520	refractive error measurement	Refractive error (age-at-onset of spectacle wearing-inferred)	1.03317	0.0343297	0.965936	1.10507	0.950407	0.341905	317	0	Ocular
GA3324	Relative age of first facial hair (male)	Relative age of first facial hair	1.05729	0.0587829	0.94223	1.18639	0.947673	0.343296	317	0	Puberty
GA3783	Depression - Waking too early	Waking too early	0.967888	0.0345933	0.904439	1.03579	-0.943507	0.345422	317	0	Sleep
GCST005881	diabetes mellitus, diabetic nephropathy	Diabetic kidney disease in diabetes	0.967994	0.0348609	0.904064	1.03645	-0.933115	0.35076	317	0	Metabolic
phen1	Diet behaviour	Relative sugar intake	1.03186	0.0336446	0.966016	1.1022	0.932313	0.351175	317	0	Diet
GA3758	Anxiety - Recent easy annoyance or irritability	Recent easy annoyance or irritability	1.03365	0.0356883	0.963819	1.10854	0.927362	0.353739	317	0	Psychiatry
GA3410	Interpolated Year when non-cancer illness first diagnosed	Interpolated Year when non-cancer illness first diagnosed	1.03352	0.0358307	0.963427	1.10871	0.920121	0.35751	317	0	Health problem unspecified
phen65	G factor (adult)	G factor (adult)	0.969207	0.0340328	0.906667	1.03606	-0.919026	0.358082	317	0	Cognition
GCST004627	lymphocyte count	Lymphocyte counts	0.968977	0.0343112	0.905957	1.03638	-0.918491	0.358362	317	0	Blood
GA4220	Antihypertensives	Antihypertensives	1.03257	0.0349523	0.964202	1.10579	0.916981	0.359153	317	0	Medication
GCST003395	parental longevity	Parental extreme longevity (95 years and older)	0.959654	0.0452991	0.878124	1.04875	-0.909128	0.363283	317	0	Aging
GA3666	Diagnoses - main ICD10: D12 Benign neoplasm of colon, rectum, anus and anal canal	Benign neoplasm of colon, rectum, anus and anal canal	1.031	0.0337534	0.964996	1.10151	0.904338	0.365816	317	0	Cancer
GA3760	Depression - Recent feelings of inadequacy	Recent feelings of inadequacy	0.969705	0.0341476	0.906929	1.03683	-0.900881	0.367652	317	0	Psychiatry
GA3675	Diagnoses - main ICD10: K80 Cholelithiasis	Cholelithiasis	1.03093	0.0340124	0.964441	1.10199	0.895452	0.370545	317	0	Gastrointestinal
GCST007430	peak expiratory flow	Peak expiratory flow	1.0315	0.034698	0.963683	1.10409	0.893833	0.371411	317	0	Respiratory
GA3667	Diagnoses - main ICD10: H26 Other cataract	Other cataract	1.03155	0.0349023	0.963345	1.10459	0.890024	0.373453	317	0	Ocular
GA3991	Mood swings (MOOD)	Mood swings (Nagel 2018)	1.03219	0.035762	0.962322	1.10714	0.886037	0.375597	317	0	Psychiatry
GA3421	Pairs matching test - Time to complete round	Pairs matching test - Time to complete round	1.03219	0.0358441	0.962165	1.10731	0.883921	0.376739	317	0	Cognition
GCST004232	high density lipoprotein cholesterol measurement	HDL cholesterol levels	0.970317	0.034124	0.907543	1.03743	-0.883023	0.377224	317	0	Metabolic
GCST008372	colorectal cancer	Colorectal cancer	1.03014	0.0338057	0.9641	1.10071	0.878483	0.379682	317	0	Cancer
GA3702	Diagnoses - secondary ICD10: R10 Abdominal and pelvic pain	Abdominal and pelvic pain (secondary ICD10)	1.0325	0.0367644	0.960721	1.10965	0.870029	0.384285	317	0	Gastrointestinal
GA3768	Anxiety - Recent trouble relaxing	Recent trouble relaxing	1.03478	0.0394008	0.957882	1.11786	0.867834	0.385485	317	0	Psychiatry
GA3350	Bilateral oophorectomy (both ovaries removed) (female)	Bilateral oophorectomy (both ovaries removed)	1.03089	0.0352115	0.962143	1.10455	0.863964	0.387608	317	0	Fertility
GCST009722	glaucoma	Glaucoma (multi-trait analysis)	1.03003	0.0343514	0.962968	1.10177	0.86146	0.388985	317	0	Ocular
GCST000998	coronary heart disease	Coronary heart disease	1.02973	0.0341048	0.963145	1.10091	0.858897	0.390398	317	0	Cardiovascular
GCST005146	birth weight	Birth weight	1.03308	0.0380752	0.958788	1.11312	0.854638	0.392751	317	0	Anthropometric
GA3535	Mental health - Illness, injury, bereavement, stress in last 2 years: Marital separation/divorce	Mental health: Marital separation/divorce	1.03076	0.0354754	0.961525	1.10498	0.853995	0.393108	317	0	Stressful life events
GCST010084	lifestyle measurement	Leisure sedentary behaviour (television watching)	1.02921	0.0338647	0.963114	1.09984	0.850138	0.395248	317	0	lifestyle
GA3327	Had major operations	Had major operations	1.0423	0.0487604	0.947301	1.14683	0.849674	0.395506	317	0	Health problem unspecified
GA3683	Diagnoses - main ICD10: R19 Other symptoms and signs involving the digestive system and abdomen	Other symptoms and signs involving the digestive system and abdomen	1.02959	0.0343368	0.962582	1.10127	0.849314	0.395707	317	0	Gastrointestinal
GA3383	Prospective memory test - Number of attempts	Prospective memory test - Number of attempts	1.05166	0.0595526	0.935801	1.18186	0.845775	0.397679	317	0	Cognition
GA93	Birth length	Birth length	0.964238	0.0432691	0.885836	1.04958	-0.841644	0.399987	317	0	Anthropometric
GA4276	Carpal tunnel syndrome	Carpal tunnel syndrome (v1)	1.02891	0.034207	0.96219	1.10026	0.833189	0.404738	317	0	Neurologic
GA3715	Diagnoses - secondary ICD10: Z92 Personal history of medical treatment	Personal history of medical treatment	1.02869	0.0340206	0.962337	1.09962	0.831509	0.405686	317	0	Health problem unspecified
GA3716	Diagnoses - secondary ICD10: Z95 Presence of cardiac and vascular implants and grafts	Presence of cardiac and vascular implants and grafts	0.969355	0.0375243	0.900621	1.04333	-0.829439	0.406856	317	0	Cardiovascular
GA3669	Diagnoses - main ICD10: K21 Gastro-esophageal reflux disease	Gastro-esophageal reflux disease (main ICD10)	1.02894	0.0344	0.961849	1.1007	0.829216	0.406982	317	0	Gastrointestinal
GA3701	Diagnoses - secondary ICD10: M19 Other and unspecified osteoarthritis	Other and unspecified osteoarthritis	0.972154	0.0343679	0.908827	1.03989	-0.821728	0.411232	317	0	Inflammatory
phen53	Preschool internalizing problems (INT)	Preschool internalizing problems (INT)	0.973424	0.0340414	0.910597	1.04059	-0.791254	0.428796	317	0	Psychiatry
GA3680	Diagnoses - main ICD10: N39 Other disorders of urinary system	Other disorders of urinary system	0.973858	0.0334963	0.911976	1.03994	-0.790839	0.429038	317	0	Renal
GA3358	Father's age	Father's age	0.961943	0.0495426	0.872928	1.06003	-0.783173	0.433525	317	0	Aging
GA3657	Alcohol - Alcohol drinker status: Previous vs Current	Former vs current drinkers	1.03665	0.0460521	0.947182	1.13457	0.78164	0.434426	317	0	Alcohol
GCST008371	thyroid carcinoma	Thyroid cancer	0.974258	0.0335069	0.912331	1.04039	-0.778334	0.436372	317	0	Cancer
GCST006685	sleep duration	Sleep duration (oversleepers)	1.02676	0.0341154	0.960351	1.09776	0.774103	0.43887	317	0	Sleep
GCST90000289	left ventricular structural measurement	Myocardial fractal dimension (slice 3)	1.02653	0.0343951	0.959614	1.09812	0.76141	0.446412	317	0	Cardiovascular
GA3381	Prospective memory test - Time to answer	Prospective memory test - Time to answer	1.02804	0.0365174	0.957036	1.10432	0.757406	0.448807	317	0	Cognition
GA3997	Worrier / anxious feelings (WORRY)	Worrier / anxious feelings (worry)	1.02632	0.0344546	0.959304	1.09802	0.754116	0.450779	317	0	Psychiatry
GCST007110	physical activity measurement	Physical activity (walking duration)	1.026	0.0341594	0.959555	1.09704	0.751353	0.45244	317	0	Physical activity
phen25	Sleep-related phenotypes	Ease of getting up	1.0256	0.0338256	0.959814	1.0959	0.747399	0.454823	317	0	Sleep
GA3660	Cancer register - Histology of cancer tumour: Basal cell carcinoma, NOS	Basal cell carcinoma	0.972732	0.0370512	0.904597	1.046	-0.746184	0.455556	317	0	Cancer
GCST004605	mean corpuscular hemoglobin concentration	Mean corpuscular hemoglobin concentration	0.9755	0.0333021	0.913861	1.0413	-0.74486	0.456357	317	0	Blood
GA3545	Mouth/teeth dental problems: Painful gums	Painful gums	1.03059	0.040583	0.951787	1.11591	0.742362	0.457868	317	0	Gastrointestinal
GA3699	Diagnoses - secondary ICD10: K57 Diverticular disease of intestine	Diverticular disease of intestine (secondary ICD10)	0.973612	0.0369003	0.905683	1.04664	-0.724715	0.468627	317	0	Gastrointestinal
GCST004607	platelet crit	Plateletcrit	1.02488	0.0339392	0.958926	1.09538	0.724176	0.468958	317	0	Blood
GA3728	Anxiety - Ever worried more than most people would in similar situation	Ever worried more than most people would in similar situation	1.02706	0.0373791	0.954507	1.10513	0.714342	0.475016	317	0	Psychiatry
GA3452	Impedance measures - Leg fat percentage (right)	Impedance measures - Leg fat percentage (right)	1.0339	0.0469962	0.942924	1.13366	0.70944	0.478051	317	0	Anthropometric
GA3752	Traumatic events - Felt distant from other people in past month	Felt distant from other people in past month	0.976162	0.0347513	0.911888	1.04497	-0.694261	0.487518	317	0	Psychiatry
GA3533	Mental health - Illness, injury, bereavement, stress in last 2 years: Serious illness, injury or assault of a close relative	Mental health: Serious illness, injury or assault of a close relative	0.975152	0.0363956	0.908014	1.04725	-0.691345	0.489349	317	0	Trauma
GA3391	Ever depressed for a whole week	Ever depressed for a whole week	1.027	0.0389965	0.951427	1.10857	0.683116	0.494534	317	0	Psychiatry
GA3751	Traumatic events - Avoided activities or situations because of previous stressful experience in past month	Avoided activities or situations because of previous stressful experience in past month	1.02538	0.0373786	0.95295	1.10333	0.670643	0.502448	317	0	Stressful life events
GA4218	Antithrombotic agents	Antithrombotic agents	1.02349	0.0346593	0.95627	1.09543	0.66984	0.50296	317	0	Medication
GCST005845	heart rate response to exercise	Heart rate increase in response to exercise	0.977782	0.0341682	0.914446	1.04551	-0.657579	0.510808	317	0	Cardiovascular
GA3782	Depression - Sleeping too much	Sleeping too much	0.978024	0.0342601	0.914507	1.04595	-0.6486	0.516597	317	0	Sleep
GA3694	Diagnoses - secondary ICD10: I48 Atrial fibrillation and flutter	Atrial fibrillation and flutter	0.978265	0.0341361	0.914955	1.04596	-0.643737	0.519746	317	0	Cardiovascular
GCST90002412	low density lipoprotein cholesterol measurement	Low density lipoprotein cholesterol levels	0.97851	0.034043	0.915352	1.04603	-0.638136	0.523385	317	0	Metabolic
GCST004617	eosinophil percentage of granulocytes	Eosinophil percentage of granulocytes	0.978642	0.0342681	0.915071	1.04663	-0.630013	0.528686	317	0	Blood
GA4294	Chronotype	Chronotype	0.978934	0.0339632	0.915891	1.04632	-0.626877	0.53074	317	0	Sleep
GCST008105	diverticular disease	Diverticular disease	0.978696	0.0344743	0.914751	1.04711	-0.624659	0.532195	317	0	Gastrointestinal
GA3682	Diagnoses - main ICD10: R10 Abdominal and pelvic pain	Abdominal and pelvic pain (main ICD10)	1.02349	0.0373473	0.951245	1.10122	0.621615	0.534195	317	0	Gastrointestinal
phen28	Sleep-related phenotypes	Snoring (Jansen 2019)	1.02141	0.034079	0.955413	1.09196	0.621572	0.534223	317	0	Sleep
GA3323	Ever had prostate specific antigen (PSA) test	Ever had prostate specific antigen (PSA) test	0.970031	0.0492082	0.880845	1.06825	-0.618341	0.53635	317	0	Cancer
phen74	salt added to food	salt added to food (Cole 2020)	1.02254	0.0361826	0.952537	1.09769	0.616046	0.537864	317	0	Diet
GA3209	Duration of vigorous activity	Duration of vigorous activity	0.979474	0.0342654	0.915854	1.04751	-0.605266	0.545002	317	0	Physical activity
GCST008972	urate measurement	Urate levels	1.02215	0.0364078	0.951755	1.09776	0.601802	0.547306	317	0	Metabolic
GA3422	Trail making test - Duration to complete numeric path (trail #1)	Trail making test - Duration to complete numeric path (trail #1)	1.02429	0.0400568	0.946953	1.10795	0.599241	0.549012	317	0	Cognition
GA3684	Diagnoses - main ICD10: R31 Hematuria	Hematuria	0.979343	0.0350486	0.914326	1.04898	-0.595566	0.551465	317	0	Renal
GA3713	Diagnoses - secondary ICD10: Z88 Allergy status to drug/medication/biological substrate	Allergy status to drug/medication/biological substrate	1.02126	0.0353387	0.952916	1.0945	0.595223	0.551694	317	0	Allergy
GA3234	Daytime dozing / sleeping (narcolepsy)	Narcolepsy (Watanabe 2019)	1.02466	0.0410209	0.945504	1.11045	0.593903	0.552577	317	0	Sleep
GA3671	Diagnoses - main ICD10: K40 Inguinal hernia	Inguinal hernia	0.979813	0.0347476	0.915305	1.04887	-0.586906	0.557267	317	0	Gastrointestinal
GA3733	Depression - Thoughts of death during worst depression	Thoughts of death during worst depression	1.02112	0.0359756	0.951599	1.09572	0.580934	0.561285	317	0	Psychiatry
GA3674	Diagnoses - main ICD10: K62 Other diseases of anus and rectum	Other diseases of anus and rectum	0.979316	0.0369729	0.910859	1.05292	-0.56531	0.571863	317	0	Gastrointestinal
GA4219	Vasodilators used in cardiac diseases	Vasodilators used in cardiac diseases	1.01994	0.034953	0.952406	1.09226	0.564836	0.572185	317	0	Medication
GA3547	Mouth/teeth dental problems: Loose teeth	Loose teeth	1.03186	0.0581191	0.920771	1.15636	0.539701	0.589403	317	0	Gastrointestinal
GA3438	Doctor diagnosed asthma	Asthma (diagnosed by doctor)	0.982827	0.033543	0.920291	1.04961	-0.516432	0.605553	317	0	Respiratory
GA3698	Diagnoses - secondary ICD10: K44 Diaphragmatic hernia	Diaphragmatic hernia	0.981812	0.036061	0.914815	1.05372	-0.508998	0.610753	317	0	Gastrointestinal
GA3780	Depression - Did your sleep change?	Did your sleep change?	1.02029	0.0395691	0.944149	1.10256	0.507547	0.611771	317	0	Sleep
GA3771	Depression - Recent changes in speed/amount of moving or speaking	Recent changes in speed/amount of moving or speaking	0.97968	0.040533	0.904862	1.06068	-0.506493	0.61251	317	0	Psychiatry
phen46	Allergy	Allergy (hay fever, allergic rhinitis or eczema)	0.983008	0.034006	0.919625	1.05076	-0.503982	0.614274	317	0	Allergy
GA1214	Alcohol consumption (male)	Alcohol intake (male)	1.02333	0.046174	0.934784	1.12026	0.499405	0.617494	317	0	Alcohol
GA3742	Depression - Feelings of tiredness during worst episode of depression	Feelings of tiredness during worst episode of depression	1.01876	0.0372945	0.94695	1.09602	0.498386	0.618212	317	0	Psychiatry
phen48	Eczema	EAGLE eczema consortium	0.97553	0.0503581	0.883844	1.07673	-0.49196	0.622747	317	0	Skin disorder
GCST90000291	left ventricular structural measurement	Myocardial fractal dimension (slice 5)	0.983366	0.0342879	0.919452	1.05172	-0.489218	0.624688	317	0	Cardiovascular
GCST009984	trauma exposure measurement	Trauma exposure in major depressive disorder-negative individuals	1.0168	0.0344813	0.950355	1.08789	0.483224	0.628937	317	0	Stressful life events
GCST90000288	left ventricular structural measurement	Myocardial fractal dimension (slice 2)	1.01612	0.03396	0.950689	1.08606	0.470895	0.637716	317	0	Cardiovascular
GA3553	Blood clot, DVT, bronchitis, emphysema, asthma, rhinitis, eczema, allergy diagnosed by doctor: Hayfever, allergic rhinitis or eczema	Hayfever, allergic rhinitis or eczema	0.981677	0.0393108	0.908882	1.0603	-0.470427	0.63805	317	0	Allergy
GCST90000295	left ventricular structural measurement	Myocardial fractal dimension (slice 9)	0.983969	0.0346442	0.919374	1.0531	-0.46649	0.640865	317	0	Cardiovascular
GA3536	Mental health - Illness, injury, bereavement, stress in last 2 years: Financial difficulties	Financial difficulties (past two years)	1.01682	0.0360628	0.947427	1.09129	0.462427	0.643775	317	0	Stressful life events
GCST003763	age-related hearing impairment	Age-related hearing impairment	1.02391	0.0512707	0.926019	1.13215	0.460851	0.644905	317	0	Aging
GA3673	Diagnoses - main ICD10: K57 Diverticular disease of intestine	Diverticular disease of intestine (main ICD10)	0.983588	0.0361415	0.916325	1.05579	-0.45787	0.647046	317	0	Gastrointestinal
GA1218	Alcohol consumption (dichotomous, female)	Alcohol intake (dichotomous, female)	1.01624	0.0354769	0.947977	1.08942	0.454058	0.649787	317	0	Alcohol
GCST005810	osteoarthritis, hip	Osteoarthritis of the hip (hospital diagnosed)	1.01548	0.0339514	0.950101	1.08535	0.452312	0.651044	317	0	Inflammatory
GCST009981	unipolar depression	Major depressive disorder in trauma-unexposed individuals	0.98471	0.0340723	0.921098	1.05272	-0.452214	0.651115	317	0	Psychiatry
GCST010014	unipolar depression	Help-seeking from a GP (without major depressive disorder symptoms)	1.01558	0.0342196	0.949698	1.08603	0.451737	0.651459	317	0	Psychiatry
GA4357	Albuminuria	Albuminuria	1.01556	0.0344422	0.949269	1.08649	0.448355	0.653897	317	0	Renal
GA3759	Anxiety - Reccent feelings or nervousness or anxiety	Recent feelings or nervousness or anxiety	0.983139	0.0380265	0.912529	1.05921	-0.447181	0.654745	317	0	Psychiatry
GA3736	Depression - Impact of normal roles during worst period of depression	Impact of normal roles during worst period of depression	1.01758	0.039235	0.942259	1.09892	0.444097	0.656973	317	0	Psychiatry
GCST90000294	left ventricular structural measurement	Myocardial fractal dimension (slice 8)	0.984434	0.035394	0.918457	1.05515	-0.443258	0.657579	317	0	Cardiovascular
GCST008754	spontaneous preterm birth	Spontaneous preterm birth (preterm birth)	1.01846	0.0415639	0.938778	1.1049	0.43998	0.659952	317	0	Fertility
GA3688	Diagnoses - secondary ICD10: E78 Disorders of lipoprotein metabolism and other lipidemias	Disorders of lipoprotein metabolism and other lipidemias	0.98388	0.0369362	0.915171	1.05775	-0.439977	0.659953	317	0	Metabolic
GA3696	Diagnoses - secondary ICD10: K21 Gastro-esophageal reflux disease	Gastro-esophageal reflux disease (secondary ICD10)	1.0161	0.036462	0.94602	1.09137	0.438075	0.661332	317	0	Gastrointestinal
GA3693	Diagnoses - secondary ICD10: I25 Chronic ischemic heart disease	Chronic ischemic heart disease (secondary ICD10)	1.01726	0.0399582	0.94063	1.10013	0.428239	0.668477	317	0	Cardiovascular
GCST007431	FEV/FEC ratio	Lung function (FEV1/FVC)	1.01503	0.0348397	0.94803	1.08676	0.428118	0.668565	317	0	Respiratory
GCST004695	insomnia	Insomnia complaints	1.01429	0.0333242	0.950158	1.08275	0.425717	0.670314	317	0	Sleep
GCST004628	reticulocyte count	Immature fraction of reticulocytes	1.01464	0.0343958	0.948492	1.0854	0.422499	0.672661	317	0	Blood
GA3775	Traumatic events - Able to pay rent/morgage as an adult	Able to pay rent/morgage as an adult	0.978619	0.0513323	0.884952	1.0822	-0.421037	0.673728	317	0	Socioeconomic status
GCST008970	gout	Gout	1.01491	0.035201	0.947245	1.0874	0.420301	0.674265	317	0	Inflammatory
GCST010320	PR interval	PR interval	1.01443	0.0343021	0.948469	1.08497	0.417601	0.676239	317	0	Cardiovascular
GA3618	Treatment/medication code: aspirin	Aspirin (treatment/medication)	0.980397	0.0475513	0.893153	1.07616	-0.416351	0.677153	317	0	Medication
GA3754	Traumatic events - Felt very upset when reminded of stressful experience in past month	Felt very upset when reminded of stressful experience in past month	1.01663	0.0396606	0.940599	1.09881	0.415918	0.67747	317	0	Stressful life events
GA3659	Cancer register - Type of cancer: ICD10: C50 Malignant neoplasm of breast	Malignant neoplasm of breast	0.986044	0.033893	0.92267	1.05377	-0.41467	0.678383	317	0	Cancer
GCST004604	hematocrit	Hematocrit	0.986041	0.0342057	0.922102	1.05441	-0.410971	0.681094	317	0	Blood
GA3737	Depression - Ever had prolonged loss of interest in normal activities	Ever had prolonged loss of interest in normal activities	1.01422	0.0350553	0.946873	1.08635	0.402713	0.687159	317	0	Psychiatry
GCST008752	birth measurement	Post-term birth	1.01628	0.0407076	0.938347	1.10069	0.39674	0.691559	317	0	Fertility
GA3709	Diagnoses - secondary ICD10: Z82 Family history of certain disabilities and chronic diseases (leading to disablement)	Family history of certain disabilities and chronic diseases (leading to disablement)	1.01542	0.0387703	0.941116	1.09558	0.394612	0.693129	317	0	Health problem unspecified
phen5	Risk-taking behaviour	Automobile speeding propensity	1.01345	0.0339145	0.948275	1.0831	0.393949	0.693619	317	0	Risk-taking behaviour
GA3647	Illnesses of mother: Severe depression	Family (maternal) history of Severe depression	1.01743	0.0440007	0.933367	1.10907	0.392795	0.694471	317	0	Psychiatry
GCST004631	basophil percentage of leukocytes	Basophil percentage of white cells	1.0136	0.0344863	0.947351	1.08448	0.391642	0.695323	317	0	Blood
GA4159	Childhood Absence Epilepsy	Epilepsy (childhood absence epilepsy)	1.01574	0.0399083	0.939317	1.09838	0.391323	0.695558	317	0	Neurologic
GA3740	Depression - Depression possibly related to stressful or traumatic event	Depression possibly related to stressful or traumatic event	0.986792	0.0342515	0.922722	1.05531	-0.388176	0.697886	317	0	Psychiatry
GCST004610	leukocyte count	White blood cell count	0.987079	0.0338976	0.92363	1.05489	-0.383663	0.701228	317	0	Blood
GA3641	Illnesses of mother: Bowel cancer	Family (maternal) history of Bowel cancer	1.01352	0.0354623	0.945472	1.08648	0.378833	0.704812	317	0	Cancer
GCST007320	Alzheimer's disease, family history of Alzheimerâ€™s disease	Alzheimer's disease or family history of Alzheimer's disease	1.01294	0.0341328	0.947395	1.08303	0.376751	0.706358	317	0	Neurologic
GCST010013	unipolar depression	Major depressive disorder symptoms (low mood or anhedonia)	1.01278	0.0343766	0.946794	1.08337	0.369537	0.711727	317	0	Psychiatry
GCST009640	urinary albumin to creatinine ratio	Urinary albumin-to-creatinine ratio	0.987384	0.034382	0.923039	1.05621	-0.369281	0.711918	317	0	Metabolic
GA3379	Diastolic Blood Pressure (automated reading)	Diastolic Blood Pressure	0.980135	0.0548642	0.880208	1.09141	-0.365716	0.714577	317	0	Cardiovascular
GA3710	Diagnoses - secondary ICD10: Z85 Personal history of malignant neoplasm	Personal history of malignant neoplasm	1.01347	0.0367448	0.94305	1.08915	0.364203	0.715706	317	0	Cancer
GA4363	Strenuous sports or other exercises	Strenuous sports or other exercises	0.987937	0.0336522	0.924878	1.05529	-0.360655	0.718357	317	0	Physical activity
GA3676	Diagnoses - main ICD10: M16 Osteoarthritis of hip	Osteoarthritis of hip	1.01433	0.0399438	0.937946	1.09693	0.356132	0.721742	317	0	Inflammatory
GA3552	Blood clot, DVT, bronchitis, emphysema, asthma, rhinitis, eczema, allergy diagnosed by doctor: Asthma	Asthma (allergy diagnosed by doctor)	0.988059	0.0338145	0.924698	1.05576	-0.355259	0.722395	317	0	Respiratory
phen49	Asthma	Asthma, adult-onset (Ferreira 2019)	1.01188	0.03399	0.946669	1.08159	0.347557	0.728173	317	0	Respiratory
GCST004233	low density lipoprotein cholesterol measurement	LDL cholesterol levels	0.988257	0.0341719	0.924236	1.05671	-0.34568	0.729583	317	0	Metabolic
GA3968	Asthma (fixed effect model)	Asthma (fixed effect model)	0.987726	0.0361811	0.920108	1.06031	-0.34135	0.73284	317	0	Respiratory
GA3750	Traumatic events - Felt irritable or had angry outbursts in past month	Felt irritable or had angry outbursts in past month	1.01217	0.0354532	0.944228	1.08501	0.34127	0.732901	317	0	Psychiatry
GA151	Waist-hip ratio (male > 50 yrs, adjusted for BMI)	Waist-hip ratio (male > 50 yrs, adjusted for BMI)	1.01169	0.0341388	0.946214	1.0817	0.340501	0.733479	317	0	Anthropometric
GA4364	Vigorous physical activity	Vigorous physical activity	0.988578	0.0337569	0.925289	1.0562	-0.340293	0.733636	317	0	Physical activity
GA3366	Age at menopause (last menstrual period) (female)	Age at menopause	1.01164	0.0343005	0.945864	1.08199	0.337345	0.735857	317	0	Fertility
GA3548	Mouth/teeth dental problems: Toothache	Toothache	0.986328	0.0408287	0.910475	1.0685	-0.33717	0.735989	317	0	Gastrointestinal
GA3590	Medication for cholesterol, blood pressure or diabetes: Cholesterol lowering medication	Cholesterol lowering medication (v2)	1.01629	0.0483537	0.924396	1.11732	0.334149	0.738267	317	0	Medication
phen38	Alcohol use disorder identification test	AUDIT-C	1.01143	0.0345214	0.94526	1.08223	0.329233	0.74198	317	0	Alcohol
GA3769	Anxiety - Recent restlessness	Recent restlessness	0.988863	0.0343609	0.92446	1.05775	-0.325936	0.744472	317	0	Psychiatry
GCST009777	c-reactive protein measurement	C-reactive protein levels	1.01116	0.0342339	0.94554	1.08133	0.324185	0.745798	317	0	Inflammatory
GA3668	Diagnoses - main ICD10: I25 Chronic ischemic heart disease	Chronic ischemic heart disease (main ICD10)	0.986967	0.0405924	0.911486	1.0687	-0.323193	0.746549	317	0	Cardiovascular
GA3712	Diagnoses - secondary ICD10: Z87 Personal history of other diseases and conditions	Personal history of other diseases and conditions	0.987602	0.040095	0.912963	1.06834	-0.311136	0.755697	317	0	Health problem unspecified
GCST008751	gestational age	Gestational age at birth (child effect)	1.01072	0.0346082	0.944437	1.08166	0.308163	0.757958	317	0	Fertility
GA3779	Traumatic events - Witnessed sudden violent death	Witnessed sudden violent death	1.01048	0.0347355	0.943977	1.08167	0.300184	0.764037	317	0	Stressful life events
GCST004630	mean corpuscular hemoglobin	Mean corpuscular hemoglobin	0.989941	0.0340946	0.925951	1.05835	-0.296514	0.766838	317	0	Blood
GA3745	Happiness and subjective well-being - General happiness	Happiness (general; UKB 20458)	0.987608	0.0424761	0.908718	1.07335	-0.29356	0.769094	317	0	Wellbeing
GCST009521	refractive error measurement	Refractive error (autorefraction measured)	0.990145	0.0337643	0.926741	1.05789	-0.293333	0.769268	317	0	Ocular
phen40	Cannabis use disorder	Lifetime cannabis use	1.01146	0.0391235	0.936799	1.09207	0.291221	0.770883	317	0	Cannabis
GCST009396	left ventricular mass	Left ventricular mass	0.990035	0.0345722	0.925173	1.05945	-0.289674	0.772066	317	0	Cardiovascular
GA3753	Traumatic events - Repeated disturbing thoughts of stressful experience in past month	Repeated disturbing thoughts of stressful experience in past month	1.01041	0.035946	0.941675	1.08417	0.288151	0.773231	317	0	Stressful life events
GA3735	Depression - Frequency of depressed days during worst episode of depression	Frequency of depressed days during worst episode of depression	1.01088	0.0384352	0.937525	1.08997	0.281517	0.778314	317	0	Psychiatry
GA3330	Fractured/broken bones in last 5 years	Fractured/broken bones in last 5 years	1.00985	0.0350132	0.942872	1.08158	0.279881	0.779569	317	0	Accident
GA3420	Pairs matching test - Number of incorrect matches in round	Pairs matching test - Number of incorrect matches in round	0.98947	0.038483	0.917584	1.06699	-0.275071	0.783262	317	0	Cognition
GCST010127	left ventricular systolic function measurement	Body surface area-indexed left ventricular end-systolic volume	0.99075	0.0338635	0.927127	1.05874	-0.274434	0.783751	317	0	Cardiovascular
GA3359	Age high blood pressure diagnosed	Age high blood pressure diagnosed	0.989473	0.0403212	0.914287	1.07084	-0.262459	0.792968	317	0	Cardiovascular
GA3692	Diagnoses - secondary ICD10: I20 Angina pectoris	Angina (secondary ICD10)	1.0098	0.037712	0.937855	1.08727	0.258651	0.795905	317	0	Cardiovascular
GA3717	Diagnoses - secondary ICD10: Z96 Presence of other functional implants	Presence of other functional implants	1.00969	0.0372865	0.938532	1.08624	0.258585	0.795955	317	0	Health problem unspecified
GCST006921	social interaction measurement	Regular attendance at a pub or social club	0.991324	0.0339435	0.927519	1.05952	-0.256725	0.797391	317	0	lifestyle
GCST90000287	left ventricular structural measurement	Myocardial fractal dimension (slice 1)	1.00875	0.0340599	0.943607	1.07839	0.255754	0.798141	317	0	Cardiovascular
GA3296	Risk taking	Risk taking	0.976722	0.0923663	0.814983	1.17056	-0.254994	0.798727	317	0	Risk-taking behaviour
GA3749	Traumatic events - Someone to take to doctor when needed as a child	Someone to take to doctor when needed as a child	1.01281	0.0502211	0.917864	1.11757	0.253385	0.799971	317	0	Health problem unspecified
GA3598	Non-cancer illness code, self-reported: angina	Angina (self-reported)	1.00955	0.0378509	0.937363	1.08729	0.251043	0.801781	317	0	Cardiovascular
GA3730	Depression - Age at last episode of depression	Age at last episode of depression	1.00876	0.03521	0.941496	1.08084	0.2478	0.804289	317	0	Psychiatry
GA3663	Cancer register - Behaviour of cancer tumour: Malignant, primary site	Malignant, primary site	1.00805	0.0336188	0.943773	1.07671	0.238611	0.811407	317	0	Cancer
GA3395	Ever highly irritable/argumentative for 2 days	Ever highly irritable/argumentative for 2 days	1.01466	0.0609991	0.900323	1.14352	0.238597	0.811418	317	0	Psychiatry
GA3731	Depression - Difficulty concentrating during worst depression	Difficulty concentrating during worst depression	1.00818	0.035035	0.941277	1.07984	0.232619	0.816057	317	0	Psychiatry
GA3705	Diagnoses - secondary ICD10: Z51 Encounter for other aftercare	Encounter for other aftercare	0.99229	0.0344605	0.927483	1.06163	-0.224599	0.822291	317	0	Health problem unspecified
GCST009458	superior temporal gyrus volume measurement	Right planum temporale grey matter volume	1.00752	0.0337216	0.943081	1.07636	0.222106	0.824231	317	0	Brain structure
GCST004619	reticulocyte count	Reticulocyte fraction of red cells	0.99247	0.0343231	0.927901	1.06153	-0.22021	0.825707	317	0	Blood
GA4334	Asthma	Asthma (2019)	0.992519	0.0345627	0.927511	1.06208	-0.217247	0.828016	317	0	Respiratory
GA3681	Diagnoses - main ICD10: R07 Pain in throat and chest	Pain in throat and chest	1.00824	0.0382073	0.935496	1.08664	0.214796	0.829927	317	0	Musculoskeletal pain
GCST009156	Menorrhagia, uterine fibroid	Uterine fibroids and heavy menstrual bleeding	1.00709	0.0338716	0.942407	1.07622	0.208709	0.834675	317	0	Fertility
GCST004601	erythrocyte count	Red blood cell count	1.00717	0.0344123	0.941477	1.07744	0.207523	0.835601	317	0	Blood
GA3374	Headaches for 3+ months	Headaches for 3+ months	1.00872	0.0442195	0.924976	1.10004	0.196332	0.84435	317	0	Neurologic
GCST006414	atrial fibrillation	Atrial fibrillation	0.99365	0.0340058	0.929582	1.06213	-0.187332	0.8514	317	0	Cardiovascular
GA3399	Tinnitus	Tinnitus	1.00632	0.0339879	0.941469	1.07564	0.185398	0.852917	317	0	Auditory
GA4165	Juvenile Myoclonic Epilepsy (JME)	Epilepsy (myoclonic epilepsy)	1.00719	0.0395606	0.932047	1.08839	0.181137	0.85626	317	0	Neurologic
GA3363	Age started hormone-replacement therapy (HRT) (female)	Age started hormone-replacement therapy (HRT)	0.993807	0.0354893	0.92703	1.0654	-0.175039	0.861049	317	0	Fertility
GCST006913	physical activity measurement	Sedentary behaviour duration	0.994143	0.034095	0.92988	1.06285	-0.172294	0.863207	317	0	Physical activity
GCST008065	chronic kidney disease	Chronic kidney disease	0.991413	0.0512003	0.896753	1.09606	-0.168445	0.866233	317	0	Renal
GCST007322	risk-taking behaviour	General risk tolerance	1.00561	0.0338139	0.941122	1.07451	0.165358	0.868662	317	0	Risk-taking behaviour
GA4175	Heel bone mineral density	Heel bone mineral density	1.00559	0.0340894	0.940601	1.07508	0.163614	0.870035	317	0	Anthropometric
GCST007432	forced expiratory volume	FEV1	1.00547	0.0342203	0.940244	1.07522	0.159393	0.87336	317	0	Respiratory
GCST005920	family history of Alzheimerâ€™s disease	Paternal history of Alzheimer's disease	1.00517	0.0342653	0.939882	1.075	0.150519	0.880355	317	0	Neurologic
phen50	Asthma	Childhood-onset asthma	1.00511	0.0342553	0.939846	1.07491	0.148866	0.881659	317	0	Respiratory
GA3636	Illnesses of father: Severe depression	Family (paternal) history of Severe depression	1.00626	0.0444117	0.922373	1.09777	0.140488	0.888275	317	0	Psychiatry
GA3405	Fluid intelligence test - FI7 : synonym	Fluid intelligence test - FI7 : synonym	1.00472	0.0339506	0.940036	1.07385	0.138586	0.889777	317	0	Cognition
GA3543	Eye problems/disorders: Cataract	Cataract	1.00452	0.0341313	0.939517	1.07401	0.132033	0.894958	317	0	Ocular
GCST010129	left ventricular stroke volume measurement	Left ventricular stroke volume	1.0045	0.0345084	0.938811	1.07479	0.130245	0.896373	317	0	Cardiovascular
GA3777	Traumatic events - Diagnosed with life-threatening illness	Diagnosed with life-threatening illness	1.00433	0.0338164	0.93992	1.07315	0.127687	0.898397	317	0	Health problem unspecified
GCST008373	glaucoma	Glaucoma	1.00424	0.033702	0.940045	1.07281	0.125423	0.900189	317	0	Ocular
phen51	Allergy	Asthma, hay fever (or allergic rhinitis) and eczema (or atopic dermatitis)	1.00418	0.0342855	0.938922	1.07398	0.121774	0.903078	317	0	Allergy
GA4208	Blood urea nitrogen	Blood urea nitrogen	0.995929	0.0352084	0.929521	1.06708	-0.115848	0.907773	317	0	Renal
GA3697	Diagnoses - secondary ICD10: K29 Gastritis and duodenitis	Gastritis and duodenitis (secondary ICD10)	1.00404	0.0349941	0.937488	1.07533	0.115325	0.908188	317	0	Gastrointestinal
phen73	urine sodium excretion	urine sodium excretion	0.996006	0.0349461	0.930071	1.06662	-0.114507	0.908836	317	0	Metabolic
GA152	Waist-hip ratio (male <= 50 yrs, adjusted for BMI)	Waist-hip ratio (male <= 50 yrs, adjusted for BMI)	0.996053	0.0349911	0.930032	1.06676	-0.113028	0.910008	317	0	Anthropometric
GA4362	Acceleration average	Acceleration average	0.996228	0.0340909	0.931838	1.06507	-0.110856	0.911731	317	0	Physical activity
GA3206	Number of days/week of moderate physical activity 10+ minutes	Number of days/week of moderate physical activity	1.00408	0.0372697	0.933351	1.08017	0.109282	0.912979	317	0	Physical activity
GA3695	Diagnoses - secondary ICD10: J45 Asthma	Asthma (secondary ICD10)	1.00337	0.0336529	0.939321	1.07178	0.0998565	0.920458	317	0	Respiratory
GA3757	Mania - Ever had period extreme irritability	Ever had period extreme irritability	1.00403	0.0421742	0.924378	1.09055	0.0954586	0.923951	317	0	Psychiatry
GCST005314	birth weight, parental genotype effect measurement	Offspring birth weight	0.996841	0.0340248	0.932533	1.06558	-0.0929886	0.925913	317	0	Anthropometric
GA3415	Reaction time test - Mean time to correctly identify matches	Reaction time	1.00423	0.0570609	0.89797	1.12306	0.0739339	0.941063	317	0	Cognition
GA3643	Illnesses of mother: Chronic bronchitis/emphysema	Family (maternal) history of chronic bronchitis/emphysema	0.997554	0.0406325	0.921192	1.08025	-0.0602598	0.951949	317	0	Respiratory
GCST009393	Left ventricular mass to end-diastolic volume ratio	Left ventricular mass to end-diastolic volume ratio	0.997894	0.0351036	0.931546	1.06897	-0.0600587	0.952109	317	0	Cardiovascular
GA3608	Non-cancer illness code, self-reported: high cholesterol	High cholesterol	0.997624	0.0413345	0.919989	1.08181	-0.0575598	0.954099	317	0	Metabolic
GCST003120	extraversion	Extraversion	0.99809	0.034276	0.933242	1.06745	-0.0557648	0.955529	317	0	Personality
GA3603	Non-cancer illness code, self-reported: migraine	Migraine	0.998179	0.0360239	0.930132	1.0712	-0.0505952	0.959648	317	0	Neurologic
GA3329	Cancer (diagnosed by doctor)	Cancer	0.998313	0.0349834	0.932157	1.06917	-0.0482567	0.961512	317	0	Cancer
GCST008648	potassium measurement	Urinary potassium excretion	1.00146	0.0334605	0.937893	1.06934	0.043705	0.96514	317	0	Metabolic
GA3765	Anxiety - Recent feelings of foreboding	Recent feelings of foreboding	1.00165	0.0405396	0.925141	1.08448	0.0406389	0.967584	317	0	Psychiatry
GA1215	Alcohol consumption (female)	Alcohol intake (female)	1.00195	0.0479739	0.912031	1.10073	0.0405662	0.967642	317	0	Alcohol
phen3	Diet behaviour	Relative carbohydrate intake	0.998658	0.0332193	0.935709	1.06584	-0.0404169	0.967761	317	0	Diet
GA3670	Diagnoses - main ICD10: K29 Gastritis and duodenitis	Gastritis and duodenitis (main ICD10)	1.00117	0.0394977	0.926589	1.08175	0.029595	0.97639	317	0	Gastrointestinal
GA3325	Relative age voice broke (male)	Relative age voice broke	1.00108	0.0372633	0.930568	1.07692	0.0288435	0.976989	317	0	Puberty
GCST010086	lifestyle measurement	Driving (hours per day)	0.999285	0.0338367	0.935163	1.0678	-0.0211443	0.983131	317	0	Socioeconomic status
GA3778	Traumatic events - Victim of physically violent crime	Victim of physically violent crime	1.00077	0.0439416	0.91819	1.09078	0.0175791	0.985975	317	0	Stressful life events
GA3606	Non-cancer illness code, self-reported: eczema/dermatitis	Eczema/Dermatitis	0.999408	0.0341277	0.934745	1.06854	-0.0173486	0.986158	317	0	Skin disorder
GA4161	Focal Epilepsy, lesion negative	Epilepsy (focal epilepsy, lesion negative)	0.999439	0.0375195	0.928581	1.0757	-0.0149456	0.988076	317	0	Neurologic
GCST006915	physical activity measurement	Physical activity (moderate intensity activity duration)	1.0004	0.036165	0.931945	1.07389	0.011088	0.991153	317	0	Physical activity
GA3747	Happiness and subjective well-being - Belief that own life is meaningfull	Belief that own life is meaningfull	1.00017	0.034619	0.934562	1.07039	0.00503115	0.995986	317	0	Wellbeing
GA3207	Duration of moderate activity	Duration of moderate activity	1.00008	0.0374061	0.92938	1.07615	0.0020589	0.998357	317	0	Physical activity
GCST006901	body height	Height (Yengo 2018; v1)	1.00011	0.0569641	0.89446	1.11824	0.00196591	0.998431	317	0	Anthropometric
Table S2: Results from the polygenic scores (PGS) analyses for transitioning from AN to BN or EDNOS. HR, hazard ratio; SE, standard error; CI, confidence interval.

### Sheet: S3
id	Trait	Reported_trait	HR	SE	95% CI lower	95% CI upper	Z	P	number_of_effective_tests	sign_multiple_test	Reported_trait_group
GA3452	Impedance measures - Leg fat percentage (right)	Impedance measures - Leg fat percentage (right)	1.07884	0.0186977	1.04002	1.1191	4.05838	4.94151e-05	317	1	Anthropometric
GA3536	Mental health - Illness, injury, bereavement, stress in last 2 years: Financial difficulties	Financial difficulties (past two years)	1.05631	0.0144599	1.02679	1.08667	3.78822	0.000151733	317	1	Stressful life events
GCST006250	intelligence	Intelligence (Savage 2018)	0.949049	0.0144882	0.922479	0.976385	-3.60946	0.00030684	317	0	Cognition
GCST007326	risky sexual behaviour measurement	Number of sexual partners	1.04912	0.0135971	1.02153	1.07746	3.52675	0.0004207	317	0	Risk-taking behaviour
GCST009521	refractive error measurement	Refractive error (autorefraction measured)	1.04825	0.013474	1.02093	1.0763	3.49729	0.000470002	317	0	Ocular
GCST006922	social interaction measurement	Regular attendance at a religious group	0.953358	0.0136785	0.928138	0.979262	-3.49199	0.000479444	317	0	lifestyle
GA3304	Age first had sexual intercourse	Age first had sexual intercourse	0.917212	0.0247661	0.873754	0.962833	-3.48929	0.000484302	317	0	Sex
GCST010084	lifestyle measurement	Leisure sedentary behaviour (television watching)	1.04914	0.0137698	1.0212	1.07784	3.48355	0.000494802	317	0	lifestyle
phen57	Anorexia NervosaAnorexia Nervosa (AN)	AN	0.952913	0.013883	0.927334	0.979198	-3.47414	0.000512499	317	0	Psychiatry
GA3203	Age completed full time education	Age completed full time education	0.931191	0.0208346	0.893931	0.970003	-3.42177	0.000622142	317	0	Education
phen15	BMI	Body mass index (Yengo 2018; phen15)	1.05609	0.0166999	1.02208	1.09123	3.26772	0.00108417	317	0	Anthropometric
GA53	Educational attainment	Educational attainment (Okbay 2016)	0.95634	0.0139072	0.930625	0.982767	-3.20994	0.00132762	317	0	Education
phen65	G factor (adult)	G factor (adult)	0.957707	0.013531	0.932642	0.983445	-3.19366	0.0014048	317	0	Cognition
GCST008512	multisite chronic pain	Multisite chronic pain	1.04466	0.013697	1.01699	1.07308	3.18962	0.00142458	317	0	Pain
GCST009777	c-reactive protein measurement	C-reactive protein levels	1.04428	0.0136799	1.01665	1.07266	3.16728	0.00153874	317	0	Inflammatory
metaPRS_ADHD	Attention deficit hyperactivity disorder (meta-prs)	ADHD (meta-prs)	1.04439	0.0141055	1.01591	1.07367	3.0793	0.00207491	317	0	Psychiatry
phen16	WHR	Waist-hip ratio (Yengo 2018)	1.04557	0.014531	1.01621	1.07577	3.06652	0.00216566	317	0	Anthropometric
GA3733	Depression - Thoughts of death during worst depression	Thoughts of death during worst depression	0.957661	0.0142035	0.931369	0.984695	-3.04586	0.00232017	317	0	Psychiatry
GA209	Intelligence	Intelligence (Sniekers 2017)	1.04149	0.0133791	1.01454	1.06917	3.03874	0.00237571	317	0	Cognition
GA3743	Depression - Feelings of worthlessness during worst period of depression	Feelings of worthlessness during worst period of depression	0.954798	0.0152851	0.926618	0.983835	-3.02615	0.00247686	317	0	Psychiatry
GCST007708	worry measurement	Worry/vulnerability (special factor of neuroticism)	0.960754	0.0132736	0.936082	0.986077	-3.01627	0.00255904	317	0	Psychiatry
GCST009520	refractive error measurement	Refractive error (age-at-onset of spectacle wearing-inferred)	1.04066	0.0136278	1.01323	1.06883	2.92422	0.00345325	317	0	Ocular
phen74	salt added to food	salt added to food (Cole 2020)	1.04261	0.0144251	1.01355	1.07251	2.89273	0.00381913	317	0	Diet
GA3395	Ever highly irritable/argumentative for 2 days	Ever highly irritable/argumentative for 2 days	1.07318	0.0245363	1.02279	1.12605	2.87825	0.00399886	317	0	Psychiatry
GCST007474	smoking status measurement	Smoking initiation (ever regular vs never regular)	1.0402	0.0138359	1.01237	1.06879	2.84858	0.00439155	317	0	Smoking
GCST007458	smoking initiation	Age of smoking initiation	0.96262	0.0144702	0.935703	0.990312	-2.63275	0.00846958	317	0	Smoking
phen73	urine sodium excretion	urine sodium excretion	1.03731	0.0139791	1.00927	1.06612	2.6202	0.00878783	317	0	Metabolic
GA3345	Ever had stillbirth, spontaneous miscarriage or termination (female)	Ever had stillbirth, spontaneous miscarriage or termination	1.04838	0.0182819	1.01148	1.08662	2.58417	0.00976133	317	0	Fertility
GA3298	Frequency of unenthusiasm / disinterest in last 2 weeks	Frequency of unenthusiasm / disinterest in last 2 weeks	1.0533	0.0211311	1.01057	1.09784	2.45747	0.013992	317	0	Psychiatry
phen28	Sleep-related phenotypes	Snoring (Jansen 2019)	1.03418	0.0136837	1.00681	1.06229	2.45608	0.014046	317	0	Sleep
GA3692	Diagnoses - secondary ICD10: I20 Angina pectoris	Angina (secondary ICD10)	1.03767	0.0151667	1.00728	1.06898	2.43796	0.0147702	317	0	Cardiovascular
GCST008105	diverticular disease	Diverticular disease	1.03325	0.0136565	1.00596	1.06128	2.39531	0.0166063	317	0	Gastrointestinal
GA90	Body Mass Index - Child	Body Mass Index (Child)	0.967854	0.0137701	0.942082	0.994331	-2.37285	0.0176512	317	0	Anthropometric
GA3663	Cancer register - Behaviour of cancer tumour: Malignant, primary site	Malignant, primary site	0.969744	0.0132346	0.944913	0.995228	-2.3214	0.0202652	317	0	Cancer
GA3699	Diagnoses - secondary ICD10: K57 Diverticular disease of intestine	Diverticular disease of intestine (secondary ICD10)	1.03394	0.0145997	1.00477	1.06395	2.28605	0.0222513	317	0	Gastrointestinal
phen48	Eczema	EAGLE eczema consortium	0.956689	0.0197629	0.92034	0.994472	-2.24043	0.0250628	317	0	Skin disorder
GA3300	Frequency of tiredness / lethargy in last 2 weeks	Frequency of tiredness / lethargy in last 2 weeks	1.04138	0.0181411	1.005	1.07907	2.23495	0.0254204	317	0	Psychiatry
GA3999	Worry too long after embarrassment (WORR-EMB)	Worry too long after embarrassment	0.970461	0.0134591	0.945195	0.996401	-2.22783	0.0258922	317	0	Psychiatry
GCST009523	household income	Household income (Hill 2019)	0.970637	0.0134881	0.945313	0.996639	-2.20954	0.0271369	317	0	Socioeconomic status
GA3672	Diagnoses - main ICD10: K52 Other and unsp noninfective gastroenteritis and colitis	Other and unsp noninfective gastroenteritis and colitis	0.969647	0.013971	0.943456	0.996566	-2.2062	0.0273699	317	0	Gastrointestinal
GA3711	Diagnoses - secondary ICD10: Z86 Personal history of certain other diseases	Personal history of certain other diseases	1.03008	0.0134479	1.00329	1.05759	2.20403	0.0275221	317	0	Health problem unspecified
GCST010086	lifestyle measurement	Driving (hours per day)	1.03005	0.0136575	1.00284	1.05799	2.16776	0.0301768	317	0	Socioeconomic status
GCST005904	unipolar depression	Major depressive disorder (probable)	1.02978	0.0135374	1.00281	1.05746	2.16744	0.030201	317	0	Psychiatry
GCST007432	forced expiratory volume	FEV1	0.971252	0.0135286	0.945837	0.997349	-2.15615	0.0310723	317	0	Respiratory
GCST009640	urinary albumin to creatinine ratio	Urinary albumin-to-creatinine ratio	0.970996	0.0136682	0.945329	0.997359	-2.15342	0.0312855	317	0	Metabolic
GA4363	Strenuous sports or other exercises	Strenuous sports or other exercises	0.97169	0.0134993	0.946318	0.997743	-2.12737	0.033389	317	0	Physical activity
GA3358	Father's age	Father's age	0.959726	0.0195227	0.923697	0.99716	-2.10563	0.0352364	317	0	Aging
GA4362	Acceleration average	Acceleration average	0.972406	0.0135098	0.946996	0.998498	-2.07124	0.0383368	317	0	Physical activity
GA3307	Overall health rating	Health rating	0.965122	0.0171549	0.933211	0.998124	-2.06943	0.0385057	317	0	Wellbeing
GA3670	Diagnoses - main ICD10: K29 Gastritis and duodenitis	Gastritis and duodenitis (main ICD10)	1.03295	0.0156785	1.00169	1.06518	2.06743	0.0386936	317	0	Gastrointestinal
GCST006685	sleep duration	Sleep duration (oversleepers)	1.02836	0.0135345	1.00144	1.05601	2.06647	0.038784	317	0	Sleep
GA151	Waist-hip ratio (male > 50 yrs, adjusted for BMI)	Waist-hip ratio (male > 50 yrs, adjusted for BMI)	1.02836	0.0136043	1.0013	1.05615	2.05536	0.0398446	317	0	Anthropometric
GCST004625	monocyte count	Monocyte count	1.02839	0.0136806	1.00118	1.05634	2.04614	0.0407422	317	0	Blood
phen3	Diet behaviour	Relative carbohydrate intake	0.973398	0.0132277	0.948486	0.998964	-2.03836	0.0415141	317	0	Diet
GA3728	Anxiety - Ever worried more than most people would in similar situation	Ever worried more than most people would in similar situation	0.970647	0.0147449	0.942997	0.999107	-2.02053	0.0433285	317	0	Psychiatry
GA3676	Diagnoses - main ICD10: M16 Osteoarthritis of hip	Osteoarthritis of hip	0.968035	0.0161532	0.937867	0.999173	-2.01121	0.0443036	317	0	Inflammatory
GCST006915	physical activity measurement	Physical activity (moderate intensity activity duration)	0.971624	0.0144259	0.944537	0.999488	-1.99543	0.0459958	317	0	Physical activity
GCST007460	smoking cessation	Smoking cessation	1.02793	0.0139048	1.0003	1.05633	1.98124	0.0475645	317	0	Smoking
GA3432	Symbol digit substitution test - Number of symbol digit matches attempted	Symbol digit substitution test - Number of symbol digit matches attempted	0.973702	0.0135101	0.948258	0.99983	-1.97258	0.0485433	317	0	Cognition
GA3349	Ever used hormone-replacement therapy (HRT) (female)	Ever used hormone-replacement therapy (HRT)	1.02698	0.0135728	1.00002	1.05466	1.96114	0.0498631	317	0	Fertility
GA165	Hip circumference (female, adjusted for BMI)	Hip circumference	0.968931	0.0162391	0.938578	1.00027	-1.94355	0.0519499	317	0	Anthropometric
GA3765	Anxiety - Recent feelings of foreboding	Recent feelings of foreboding	1.0323	0.0164187	0.999609	1.06606	1.93613	0.0528515	317	0	Psychiatry
GA4357	Albuminuria	Albuminuria	0.973751	0.0137493	0.947861	1.00035	-1.93461	0.053038	317	0	Renal
GA4334	Asthma	Asthma (2019)	1.02687	0.0138356	0.999395	1.05509	1.91622	0.0553372	317	0	Respiratory
GCST003763	age-related hearing impairment	Age-related hearing impairment	0.961946	0.0203056	0.924414	1.001	-1.91064	0.0560504	317	0	Aging
GCST004610	leukocyte count	White blood cell count	1.02597	0.013445	0.999287	1.05336	1.90689	0.0565342	317	0	Blood
GA3207	Duration of moderate activity	Duration of moderate activity	1.02884	0.0150086	0.999017	1.05956	1.89444	0.0581672	317	0	Physical activity
GA3736	Depression - Impact of normal roles during worst period of depression	Impact of normal roles during worst period of depression	0.970857	0.0156739	0.941485	1.00114	-1.88698	0.059163	317	0	Psychiatry
phen5	Risk-taking behaviour	Automobile speeding propensity	0.97512	0.013463	0.949726	1.00119	-1.8714	0.0612901	317	0	Risk-taking behaviour
GCST008753	spontaneous preterm birth	Early spontaneous preterm birth	1.03465	0.0185819	0.99765	1.07303	1.83333	0.0667532	317	0	Fertility
GCST006941	irritability measurement	Irritable mood	1.02576	0.0138861	0.998215	1.05406	1.83133	0.067051	317	0	Psychiatry
GA3427	Fluid intelligence test - FI4 : positional arithmetic	Fluid intelligence test - FI4 : positional arithmetic	0.965494	0.0193709	0.929525	1.00285	-1.81281	0.0698608	317	0	Cognition
GA3681	Diagnoses - main ICD10: R07 Pain in throat and chest	Pain in throat and chest	1.02784	0.0151542	0.99776	1.05883	1.81196	0.0699928	317	0	Musculoskeletal pain
GA3689	Diagnoses - secondary ICD10: F17 Nicotine dependence	Nicotine dependence	1.02455	0.0134628	0.997864	1.05194	1.80116	0.0716777	317	0	Smoking
GA3188	Pulse rate (automated reading)	Pulse rate	1.02608	0.0143677	0.997588	1.05538	1.79189	0.0731507	317	0	Cardiovascular
GA3687	Diagnoses - secondary ICD10: E66 Overweight and obesity	Obesity	1.02524	0.0141118	0.997274	1.05399	1.76652	0.0773085	317	0	Anthropometric
GCST009980	trauma exposure measurement, unipolar depression	Major depressive disorder in trauma exposed individuals	0.976421	0.0135797	0.950776	1.00276	-1.75711	0.078899	317	0	Psychiatry
GA56	Depressive symptoms	Depressive symptoms (Okbay 2016)	1.02486	0.0140095	0.997101	1.05339	1.75271	0.0796522	317	0	Psychiatry
GA3643	Illnesses of mother: Chronic bronchitis/emphysema	Family (maternal) history of chronic bronchitis/emphysema	1.02855	0.0160728	0.996653	1.06147	1.75137	0.0798817	317	0	Respiratory
GA3691	Diagnoses - secondary ICD10: I10 Essential (primary) hypertension	Essential (primary) hypertension	1.02446	0.0138191	0.997087	1.05259	1.74887	0.0803138	317	0	Cardiovascular
GCST006921	social interaction measurement	Regular attendance at a pub or social club	1.02357	0.0136046	0.996638	1.05123	1.71239	0.0868246	317	0	lifestyle
GA3702	Diagnoses - secondary ICD10: R10 Abdominal and pelvic pain	Abdominal and pelvic pain (secondary ICD10)	1.02515	0.014526	0.996376	1.05476	1.71005	0.0872572	317	0	Gastrointestinal
GCST004631	basophil percentage of leukocytes	Basophil percentage of white cells	0.977468	0.0137468	0.951483	1.00416	-1.65786	0.0973464	317	0	Blood
GA3991	Mood swings (MOOD)	Mood swings (Nagel 2018)	1.02378	0.0141867	0.995703	1.05264	1.65645	0.0976304	317	0	Psychiatry
GA54	Subjective well being	Subjective well being	0.977	0.0141046	0.950361	1.00439	-1.64975	0.0989946	317	0	Wellbeing
GCST004627	lymphocyte count	Lymphocyte counts	1.02279	0.0137811	0.995538	1.0508	1.63543	0.101959	317	0	Blood
GCST004616	platelet component distribution width	Platelet distribution width	0.978014	0.0136743	0.95215	1.00458	-1.62576	0.104001	317	0	Blood
GCST010320	PR interval	PR interval	1.02231	0.0136159	0.995388	1.04996	1.62047	0.105131	317	0	Cardiovascular
GA3784	Depression - Weight change during worst episode of depression	Weight change during worst episode of depression	1.02285	0.013961	0.995239	1.05122	1.61815	0.10563	317	0	Anthropometric
GCST007327	smoking behavior	Smoking status (ever vs never smokers)	1.02156	0.0134781	0.994926	1.0489	1.58251	0.113534	317	0	Smoking
GCST010013	unipolar depression	Major depressive disorder symptoms (low mood or anhedonia)	1.02176	0.0136069	0.994873	1.04938	1.58218	0.113607	317	0	Psychiatry
GA3329	Cancer (diagnosed by doctor)	Cancer	0.978318	0.0139132	0.952	1.00536	-1.57554	0.115133	317	0	Cancer
GA3580	Social support - Leisure/social activities: Other group activity	Social support - Leisure/social activities: Other group activity	0.97806	0.0142283	0.951162	1.00572	-1.55914	0.118963	317	0	lifestyle
GA3768	Anxiety - Recent trouble relaxing	Recent trouble relaxing	0.976311	0.0154535	0.947183	1.00633	-1.5514	0.120806	317	0	Psychiatry
GCST007323	risk-taking behaviour	Risk-taking tendency (4-domain principal component model)	1.02089	0.0133805	0.994464	1.04802	1.54506	0.122332	317	0	Risk-taking behaviour
GCST009981	unipolar depression	Major depressive disorder in trauma-unexposed individuals	0.979384	0.0135042	0.953802	1.00565	-1.54259	0.12293	317	0	Psychiatry
GCST003373	diabetes mellitus, glomerular filtration rate, creatinine measurement	Glomerular filtration rate in diabetics (creatinine)	1.02136	0.0137864	0.99413	1.04933	1.53291	0.125298	317	0	Renal
GCST008065	chronic kidney disease	Chronic kidney disease	1.03163	0.0203527	0.991289	1.07362	1.53011	0.12599	317	0	Renal
GA4161	Focal Epilepsy, lesion negative	Epilepsy (focal epilepsy, lesion negative)	0.977624	0.0148256	0.949625	1.00645	-1.52644	0.1269	317	0	Neurologic
GCST004619	reticulocyte count	Reticulocyte fraction of red cells	1.02073	0.0134753	0.994127	1.04805	1.52284	0.127798	317	0	Blood
GCST010127	left ventricular systolic function measurement	Body surface area-indexed left ventricular end-systolic volume	0.979752	0.0134943	0.954178	1.00601	-1.51592	0.129539	317	0	Cardiovascular
phen54	Mood disorder spectrum	Recurrent depression	0.980123	0.0135217	0.954489	1.00645	-1.48479	0.137598	317	0	Psychiatry
GCST007559	sleep duration	Sleep duration (short sleep)	1.02022	0.0136805	0.993226	1.04794	1.46314	0.14343	317	0	Sleep
GCST008648	potassium measurement	Urinary potassium excretion	1.01986	0.0134504	0.993325	1.0471	1.462	0.143742	317	0	Metabolic
GA4219	Vasodilators used in cardiac diseases	Vasodilators used in cardiac diseases	1.02047	0.0139224	0.993001	1.0487	1.45546	0.145542	317	0	Medication
GA3701	Diagnoses - secondary ICD10: M19 Other and unspecified osteoarthritis	Other and unspecified osteoarthritis	1.01994	0.013565	0.993179	1.04742	1.45537	0.145567	317	0	Inflammatory
GCST004695	insomnia	Insomnia complaints	0.980801	0.0133251	0.955517	1.00675	-1.45486	0.145708	317	0	Sleep
GA3682	Diagnoses - main ICD10: R10 Abdominal and pelvic pain	Abdominal and pelvic pain (main ICD10)	1.02201	0.0149631	0.992468	1.05242	1.45472	0.145746	317	0	Gastrointestinal
GA3675	Diagnoses - main ICD10: K80 Cholelithiasis	Cholelithiasis	0.980246	0.0137445	0.954192	1.00701	-1.45165	0.146599	317	0	Gastrointestinal
GCST007322	risk-taking behaviour	General risk tolerance	1.01964	0.0134177	0.993172	1.04681	1.44932	0.147249	317	0	Risk-taking behaviour
GA3994	Sensitivity / hurt feelings (HURT)	Sensitivity (Nagel 2018)	0.98055	0.0137273	0.95452	1.00729	-1.43084	0.152476	317	0	Psychiatry
GA3548	Mouth/teeth dental problems: Toothache	Toothache	1.02317	0.0161014	0.991389	1.05598	1.42282	0.154788	317	0	Gastrointestinal
GCST004233	low density lipoprotein cholesterol measurement	LDL cholesterol levels	0.980703	0.0137243	0.954674	1.00744	-1.41981	0.155663	317	0	Metabolic
GA3399	Tinnitus	Tinnitus	0.980914	0.0135739	0.955161	1.00736	-1.41967	0.155704	317	0	Auditory
GCST005903	unipolar depression	Major depressive disorder (ICD-10 coded)	1.01922	0.0134977	0.992612	1.04655	1.41056	0.158373	317	0	Psychiatry
GA3712	Diagnoses - secondary ICD10: Z87 Personal history of other diseases and conditions	Personal history of other diseases and conditions	1.02263	0.0159021	0.991252	1.05501	1.40742	0.159304	317	0	Health problem unspecified
GA93	Birth length	Birth length	0.976568	0.0170556	0.944462	1.00976	-1.39023	0.16446	317	0	Anthropometric
GCST009984	trauma exposure measurement	Trauma exposure in major depressive disorder-negative individuals	1.01912	0.0137883	0.991945	1.04703	1.37344	0.169616	317	0	Stressful life events
GCST007710	anxiety measurement	Anxiety/tension	0.981889	0.0134237	0.956393	1.00807	-1.36154	0.173343	317	0	Psychiatry
GA3362	Mother's age at death	Mother's age at death	0.978444	0.0160309	0.948179	1.00967	-1.35937	0.174029	317	0	Aging
GA3781	Depression - Trouble falling asleep	Trouble falling asleep	0.982032	0.013367	0.956638	1.0081	-1.3564	0.174972	317	0	Sleep
phen70	Headache	Headache	1.01887	0.013882	0.991524	1.04697	1.34681	0.178042	317	0	Neurologic
GCST007430	peak expiratory flow	Peak expiratory flow	0.981944	0.0135729	0.956167	1.00842	-1.34243	0.179458	317	0	Respiratory
GA3618	Treatment/medication code: aspirin	Aspirin (treatment/medication)	1.02557	0.0189334	0.988213	1.06435	1.3337	0.182302	317	0	Medication
GCST010012	unipolar depression	Help-seeking from a psychiatrist	1.01894	0.0140837	0.991198	1.04746	1.3322	0.182793	317	0	Psychiatry
GA3549	Mouth/teeth dental problems: Dentures	Dentures	1.03146	0.023355	0.985309	1.07977	1.32626	0.184753	317	0	Gastrointestinal
GA3352	Age started smoking in former smokers	Age of smoking initiation (former smokers)	0.978967	0.0160858	0.948584	1.01032	-1.32152	0.186329	317	0	Smoking
GCST001969	heart rate	Heart rate	1.01894	0.0143414	0.990696	1.04799	1.30819	0.19081	317	0	Cardiovascular
GA3677	Diagnoses - main ICD10: M17 Osteoarthritis of knee	Osteoarthritis of knee	1.02107	0.0160969	0.989357	1.0538	1.29522	0.195243	317	0	Inflammatory
GCST009396	left ventricular mass	Left ventricular mass	0.982485	0.0136622	0.956525	1.00915	-1.29339	0.195876	317	0	Cardiovascular
phen53	Preschool internalizing problems (INT)	Preschool internalizing problems (INT)	1.01733	0.0134564	0.990851	1.04452	1.27691	0.201636	317	0	Psychiatry
GCST001837	intelligence	Intelligence (childhood)	0.983033	0.0134199	0.957514	1.00923	-1.27514	0.202259	317	0	Cognition
GA3206	Number of days/week of moderate physical activity 10+ minutes	Number of days/week of moderate physical activity	1.01919	0.0149133	0.989832	1.04942	1.27469	0.202418	317	0	Physical activity
GCST008372	colorectal cancer	Colorectal cancer	1.01717	0.0133975	0.990811	1.04424	1.27095	0.203745	317	0	Cancer
GA3234	Daytime dozing / sleeping (narcolepsy)	Narcolepsy (Watanabe 2019)	1.02109	0.0164969	0.988604	1.05465	1.26522	0.205793	317	0	Sleep
GCST90000290	left ventricular structural measurement	Myocardial fractal dimension (slice 4)	1.01752	0.0138389	0.990291	1.0455	1.255	0.20948	317	0	Cardiovascular
GCST008754	spontaneous preterm birth	Spontaneous preterm birth (preterm birth)	1.02054	0.0164794	0.988101	1.05404	1.2336	0.217354	317	0	Fertility
GA3683	Diagnoses - main ICD10: R19 Other symptoms and signs involving the digestive system and abdomen	Other symptoms and signs involving the digestive system and abdomen	1.01716	0.0138692	0.98988	1.04519	1.22659	0.219976	317	0	Gastrointestinal
GA3603	Non-cancer illness code, self-reported: migraine	Migraine	1.01778	0.0143798	0.989496	1.04687	1.22565	0.220332	317	0	Neurologic
GCST90000287	left ventricular structural measurement	Myocardial fractal dimension (slice 1)	0.983367	0.0137251	0.957266	1.01018	-1.22206	0.221686	317	0	Cardiovascular
GA3556	Medication for cholesterol, blood pressure, diabetes, or take exogenous hormones: Hormone replacement therapy	Medical Hormone replacement therapy	1.01929	0.0156384	0.988526	1.05102	1.22201	0.221702	317	0	Medication
GA3363	Age started hormone-replacement therapy (HRT) (female)	Age started hormone-replacement therapy (HRT)	1.01749	0.0142574	0.989454	1.04633	1.21632	0.223863	317	0	Fertility
GCST008371	thyroid carcinoma	Thyroid cancer	0.984121	0.0133339	0.958735	1.01018	-1.20044	0.229968	317	0	Cancer
GCST005847	heart rate response to recovery post exercise	Heart rate response to recovery post exercise (20 sec)	1.01585	0.013346	0.989622	1.04277	1.17829	0.238679	317	0	Cardiovascular
GCST008751	gestational age	Gestational age at birth (child effect)	0.98376	0.0139553	0.957217	1.01104	-1.17327	0.240689	317	0	Fertility
GA3997	Worrier / anxious feelings (WORRY)	Worrier / anxious feelings (worry)	0.984308	0.0135119	0.958583	1.01072	-1.17052	0.241792	317	0	Psychiatry
GCST90000295	left ventricular structural measurement	Myocardial fractal dimension (slice 9)	1.01631	0.0138902	0.989019	1.04436	1.16501	0.244014	317	0	Cardiovascular
GA3669	Diagnoses - main ICD10: K21 Gastro-esophageal reflux disease	Gastro-esophageal reflux disease (main ICD10)	0.984028	0.0138727	0.957633	1.01115	-1.16061	0.2458	317	0	Gastrointestinal
GCST010009	unipolar depression	Major depressive disorder (lifetime)	0.984588	0.0134631	0.958947	1.01091	-1.15369	0.248628	317	0	Psychiatry
GCST005811	osteoarthritis	Osteoarthritis (self-reported)	1.01768	0.0152397	0.987736	1.04854	1.15027	0.250035	317	0	Inflammatory
GCST010014	unipolar depression	Help-seeking from a GP (without major depressive disorder symptoms)	0.98429	0.0138257	0.957976	1.01133	-1.14533	0.252073	317	0	Psychiatry
GA1214	Alcohol consumption (male)	Alcohol intake (male)	1.02119	0.0183694	0.985078	1.05863	1.1415	0.253662	317	0	Alcohol
GA3422	Trail making test - Duration to complete numeric path (trail #1)	Trail making test - Duration to complete numeric path (trail #1)	0.982253	0.0158855	0.952142	1.01332	-1.12719	0.259663	317	0	Cognition
GA3695	Diagnoses - secondary ICD10: J45 Asthma	Asthma (secondary ICD10)	1.01518	0.0134181	0.988834	1.04224	1.12313	0.261383	317	0	Respiratory
GA3561	Medication for pain relief, constipation, heartburn: Laxatives (e.g. Dulcolax, Senokot)	Laxatives	1.01627	0.014404	0.987981	1.04537	1.12048	0.262509	317	0	Medication
GA65	Insulin sensitivity index (adjusted for age, sex. Bmi)	Insulin sensitivity index	0.984259	0.0142025	0.957238	1.01204	-1.11716	0.263925	317	0	Metabolic
GCST004232	high density lipoprotein cholesterol measurement	HDL cholesterol levels	0.985165	0.0134625	0.959511	1.01151	-1.11017	0.266924	317	0	Metabolic
GA3331	Other serious medical condition/disability (diagnosed by doctor)	Other serious medical condition/disability (diagnosed by doctor)	0.985476	0.0131965	0.960313	1.0113	-1.1087	0.267559	317	0	Health problem unspecified
GA3772	Depression - Recent feelings of tiredness or low enery	Recent feelings of tiredness or low enery	1.01526	0.0137011	0.988355	1.04289	1.10508	0.269126	317	0	Psychiatry
GCST009722	glaucoma	Glaucoma (multi-trait analysis)	0.98482	0.0139307	0.958294	1.01208	-1.09804	0.272186	317	0	Ocular
GA3608	Non-cancer illness code, self-reported: high cholesterol	High cholesterol	0.981587	0.0169429	0.949526	1.01473	-1.09691	0.27268	317	0	Metabolic
GA3679	Diagnoses - main ICD10: M54 Dorsalgia	Dorsalgia	1.01597	0.0144627	0.987576	1.04518	1.09558	0.273262	317	0	Musculoskeletal pain
GCST004628	reticulocyte count	Immature fraction of reticulocytes	1.01489	0.0135901	0.988212	1.04228	1.08742	0.276852	317	0	Blood
GCST005813	osteoarthritis, knee	Osteoarthritis of the knee (hospital diagnosed)	1.01496	0.0137783	0.987919	1.04274	1.07781	0.281121	317	0	Inflammatory
GA3330	Fractured/broken bones in last 5 years	Fractured/broken bones in last 5 years	0.985535	0.0136796	0.959462	1.01232	-1.06516	0.286805	317	0	Accident
GCST004632	lymphocyte percentage of leukocytes	Lymphocyte percentage of white cells	1.01493	0.013936	0.987588	1.04304	1.06375	0.287442	317	0	Blood
GCST006686	sleep duration	Sleep duration (undersleepers)	1.01434	0.0134812	0.987888	1.0415	1.05607	0.290935	317	0	Sleep
GA3745	Happiness and subjective well-being - General happiness	Happiness (general; UKB 20458)	1.01795	0.0168976	0.984791	1.05223	1.05299	0.292347	317	0	Wellbeing
GCST004901	sporadic amyotrophic lateral sclerosis	Amyotrophic lateral sclerosis (sporadic)	1.02175	0.0205053	0.981504	1.06365	1.04953	0.293936	317	0	Neurologic
GCST005845	heart rate response to exercise	Heart rate increase in response to exercise	1.0144	0.0137618	0.987403	1.04213	1.03877	0.298911	317	0	Cardiovascular
GA3760	Depression - Recent feelings of inadequacy	Recent feelings of inadequacy	0.985823	0.0137628	0.959586	1.01278	-1.03747	0.299518	317	0	Psychiatry
GA3671	Diagnoses - main ICD10: K40 Inguinal hernia	Inguinal hernia	1.01438	0.0137764	0.987361	1.04215	1.03669	0.299878	317	0	Gastrointestinal
GCST006924	loneliness measurement	Loneliness (MTAG)	1.01455	0.0139363	0.987215	1.04265	1.03668	0.299887	317	0	Psychiatry
GA3296	Risk taking	Risk taking	1.03817	0.0362916	0.966889	1.1147	1.03216	0.301997	317	0	Risk-taking behaviour
GA3666	Diagnoses - main ICD10: D12 Benign neoplasm of colon, rectum, anus and anal canal	Benign neoplasm of colon, rectum, anus and anal canal	1.01377	0.0134112	0.987468	1.04077	1.01964	0.307898	317	0	Cancer
GCST000998	coronary heart disease	Coronary heart disease	0.986298	0.013624	0.96031	1.01299	-1.01267	0.311218	317	0	Cardiovascular
GCST006920	social interaction measurement	Regular attendance at a gym or sports club	0.98625	0.0136869	0.960145	1.01307	-1.01158	0.311739	317	0	Physical activity
metaPRS_ASD	Autism spectrum disorder (meta-prs)	ASD (meta-prs)	0.986413	0.0136447	0.960383	1.01315	-1.00258	0.316065	317	0	Psychiatry
GA3256	Coffee intake	Coffee intake	0.984823	0.0152887	0.95575	1.01478	-1.00032	0.317154	317	0	Diet
GA3753	Traumatic events - Repeated disturbing thoughts of stressful experience in past month	Repeated disturbing thoughts of stressful experience in past month	1.01434	0.0142744	0.986354	1.04312	0.997405	0.318568	317	0	Stressful life events
GA3293	Suffer from 'nerves'	Suffer from nerves (Watanabe 2019)	0.986147	0.01408	0.959305	1.01374	-0.990728	0.321819	317	0	Psychiatry
GA3749	Traumatic events - Someone to take to doctor when needed as a child	Someone to take to doctor when needed as a child	0.980331	0.020077	0.942504	1.01968	-0.989423	0.322456	317	0	Health problem unspecified
GCST009458	superior temporal gyrus volume measurement	Right planum temporale grey matter volume	0.986961	0.0132968	0.961572	1.01302	-0.987075	0.323606	317	0	Brain structure
GCST90000288	left ventricular structural measurement	Myocardial fractal dimension (slice 2)	0.987116	0.0134618	0.961412	1.01351	-0.963296	0.335399	317	0	Cardiovascular
GA3673	Diagnoses - main ICD10: K57 Diverticular disease of intestine	Diverticular disease of intestine (main ICD10)	1.01384	0.0144339	0.985565	1.04294	0.952583	0.340801	317	0	Gastrointestinal
GCST007305	white matter hyperintensity measurement	White matter hyperintensity volume	1.01283	0.0134039	0.986572	1.0398	0.951391	0.341406	317	0	Brain structure
GA4294	Chronotype	Chronotype	1.01287	0.0134477	0.986526	1.03992	0.951184	0.341511	317	0	Sleep
GA3778	Traumatic events - Victim of physically violent crime	Victim of physically violent crime	0.983612	0.0174303	0.950576	1.0178	-0.948014	0.343122	317	0	Stressful life events
GA3693	Diagnoses - secondary ICD10: I25 Chronic ischemic heart disease	Chronic ischemic heart disease (secondary ICD10)	1.01507	0.0158651	0.983988	1.04712	0.942517	0.345928	317	0	Cardiovascular
GA3381	Prospective memory test - Time to answer	Prospective memory test - Time to answer	0.986555	0.0144288	0.959046	1.01485	-0.938129	0.348178	317	0	Cognition
GA4218	Antithrombotic agents	Antithrombotic agents	1.01272	0.0136269	0.98603	1.04013	0.927592	0.353619	317	0	Medication
GA3607	Non-cancer illness code, self-reported: osteoarthritis	Osteoarthritis	1.0165	0.01772	0.981805	1.05243	0.923696	0.355645	317	0	Inflammatory
GCST006702	parental longevity	Parental longevity (combined parental age at death)	0.987578	0.0136036	0.961595	1.01426	-0.918862	0.358168	317	0	Aging
GA3308	Long-standing illness, disability or infirmity	Long-standing illness, disability or infirmity	1.01223	0.0132426	0.986292	1.03884	0.917651	0.358801	317	0	Chronic health problem
GA3696	Diagnoses - secondary ICD10: K21 Gastro-esophageal reflux disease	Gastro-esophageal reflux disease (secondary ICD10)	1.01334	0.0144719	0.985006	1.0425	0.916008	0.359663	317	0	Gastrointestinal
GA149	Body Mass Index (female > 50 yrs)	Body Mass Index (female > 50 years)	1.01287	0.014131	0.985202	1.04131	0.904915	0.36551	317	0	Anthropometric
GA3783	Depression - Waking too early	Waking too early	1.01255	0.013833	0.985467	1.04038	0.901673	0.367231	317	0	Sleep
GCST009393	Left ventricular mass to end-diastolic volume ratio	Left ventricular mass to end-diastolic volume ratio	1.01252	0.0138822	0.985346	1.04045	0.896564	0.369951	317	0	Cardiovascular
GCST009460	superior temporal gyrus volume measurement	Left planum temporale grey matter volume	0.988355	0.013125	0.963255	1.01411	-0.892406	0.372175	317	0	Brain structure
GA3782	Depression - Sleeping too much	Sleeping too much	0.987965	0.0135731	0.962029	1.0146	-0.892049	0.372366	317	0	Sleep
GCST006698	parental longevity	Parental longevity (both parents in top 10%)	0.988386	0.0132205	0.963104	1.01433	-0.883648	0.376886	317	0	Aging
GA3641	Illnesses of mother: Bowel cancer	Family (maternal) history of Bowel cancer	1.0123	0.0139492	0.984998	1.04036	0.876334	0.380848	317	0	Cancer
GCST009982	trauma exposure measurement	Trauma exposure	1.01344	0.0152464	0.983605	1.04418	0.875746	0.381168	317	0	Stressful life events
GA4276	Carpal tunnel syndrome	Carpal tunnel syndrome (v1)	1.01188	0.0135619	0.985342	1.03914	0.871156	0.383669	317	0	Neurologic
GA1217	Alcohol consumption (dichotomous, male)	Alcohol intake (dichotomous, male)	1.01408	0.0160701	0.982639	1.04653	0.870129	0.38423	317	0	Alcohol
GCST006326	conscientiousness measurement	Conscientiousness	0.987399	0.0145961	0.959551	1.01605	-0.868826	0.384942	317	0	Personality
GA3405	Fluid intelligence test - FI7 : synonym	Fluid intelligence test - FI7 : synonym	0.988378	0.0134665	0.962632	1.01481	-0.868078	0.385351	317	0	Cognition
GA3668	Diagnoses - main ICD10: I25 Chronic ischemic heart disease	Chronic ischemic heart disease (main ICD10)	1.01387	0.0158949	0.982767	1.04595	0.866343	0.386302	317	0	Cardiovascular
GA3360	Hearing aid user	Hearing aid user	1.01217	0.0141167	0.984548	1.04057	0.856863	0.391521	317	0	Auditory
GCST005146	birth weight	Birth weight	0.987007	0.0153269	0.957798	1.01711	-0.853277	0.393506	317	0	Anthropometric
GCST008970	gout	Gout	0.987924	0.0142916	0.960635	1.01599	-0.850122	0.395257	317	0	Inflammatory
GCST006700	parental longevity	Parental longevity (father's age at death)	0.988637	0.0135686	0.962691	1.01528	-0.84227	0.399637	317	0	Aging
GA3366	Age at menopause (last menstrual period) (female)	Age at menopause	1.0117	0.0138618	0.984588	1.03957	0.839467	0.401207	317	0	Fertility
GA3757	Mania - Ever had period extreme irritability	Ever had period extreme irritability	1.01411	0.0167899	0.981282	1.04804	0.83454	0.403977	317	0	Psychiatry
GCST006867	type ii diabetes mellitus	Type 2 diabetes (Xue 2018)	1.01357	0.0161941	0.981907	1.04626	0.832462	0.405148	317	0	Metabolic
GA3708	Diagnoses - secondary ICD10: Z80 Family history of primary malignant neoplasm	Family history of primary malignant neoplasm	1.01132	0.0135503	0.984819	1.03854	0.83102	0.405962	317	0	Cancer
GCST90002412	low density lipoprotein cholesterol measurement	Low density lipoprotein cholesterol levels	0.988627	0.013798	0.962249	1.01573	-0.828993	0.407108	317	0	Metabolic
GCST006699	parental longevity	Parental longevity (mother's age at death)	0.988529	0.0139248	0.961915	1.01588	-0.828511	0.407381	317	0	Aging
GA3639	Illnesses of mother: Stroke	Family (maternal) history of Stroke	0.987112	0.0156673	0.957261	1.01789	-0.827947	0.4077	317	0	Cardiovascular
GCST004617	eosinophil percentage of granulocytes	Eosinophil percentage of granulocytes	0.988798	0.0136217	0.962748	1.01555	-0.827014	0.408229	317	0	Blood
GA4365	Moderate to vigorous physical activity levels	Moderate to vigorous physical activity levels	1.01124	0.0135354	0.984769	1.03843	0.826036	0.408784	317	0	Physical activity
GCST009983	unipolar depression, trauma exposure measurement	Trauma exposure in major depressive disorder	1.01134	0.0137291	0.984486	1.03892	0.821131	0.411571	317	0	Psychiatry
GCST000922	openness measurement	Openness	0.986687	0.0164352	0.95541	1.01899	-0.815495	0.414789	317	0	Personality
GCST004732	heart rate variability measurement	Heart rate variability traits (pvRSA/HF)	1.01139	0.0140109	0.983991	1.03955	0.808138	0.419011	317	0	Cardiovascular
GCST010015	unipolar depression	Depression or depression symptoms	0.989369	0.0134269	0.963672	1.01575	-0.796014	0.426024	317	0	Psychiatry
GA3713	Diagnoses - secondary ICD10: Z88 Allergy status to drug/medication/biological substrate	Allergy status to drug/medication/biological substrate	1.01123	0.0140472	0.983771	1.03946	0.795159	0.426521	317	0	Allergy
GA3678	Diagnoses - main ICD10: M23 Internal derangement of knee	Internal derangement of knee	0.989061	0.0139325	0.962418	1.01644	-0.789435	0.429858	317	0	Musculoskeletal problem
GA3543	Eye problems/disorders: Cataract	Cataract	0.989231	0.0137392	0.962948	1.01623	-0.788091	0.430643	317	0	Ocular
GCST005902	unipolar depression	Depression (broad)	1.01065	0.0136287	0.984013	1.03801	0.777461	0.436887	317	0	Psychiatry
GA3735	Depression - Frequency of depressed days during worst episode of depression	Frequency of depressed days during worst episode of depression	0.988172	0.0153064	0.958968	1.01827	-0.777326	0.436966	317	0	Psychiatry
GA3372	Age hay fever, rhinitis or eczema diagnosed	Age hay fever, rhinitis or eczema diagnosed	1.01078	0.0137909	0.983821	1.03847	0.777229	0.437024	317	0	Allergy
GCST006414	atrial fibrillation	Atrial fibrillation	1.01051	0.013519	0.984084	1.03764	0.77322	0.439392	317	0	Cardiovascular
GA3727	Anxiety - Ever felt worried, tense, or anxious for most of a month or longer	Ever felt worried, tense, or anxious for most of a month or longer	1.01045	0.0134928	0.984083	1.03753	0.770778	0.440838	317	0	Psychiatry
GA3657	Alcohol - Alcohol drinker status: Previous vs Current	Former vs current drinkers	1.0139	0.018013	0.978728	1.05033	0.766271	0.443515	317	0	Alcohol
GA3383	Prospective memory test - Number of attempts	Prospective memory test - Number of attempts	1.01836	0.0237701	0.972009	1.06693	0.765593	0.443919	317	0	Cognition
GA3758	Anxiety - Recent easy annoyance or irritability	Recent easy annoyance or irritability	1.01084	0.0142319	0.983033	1.03943	0.75755	0.44872	317	0	Psychiatry
GA3755	Mental distress - Ever sought or received professional help for mental distress	Ever sought or received professional help for mental distress	0.987833	0.0161753	0.957007	1.01965	-0.756821	0.449157	317	0	Psychiatry
GCST010129	left ventricular stroke volume measurement	Left ventricular stroke volume	0.989835	0.0136853	0.963637	1.01674	-0.746593	0.455309	317	0	Cardiovascular
GCST007459	cigarettes per day measurement	Smoking behaviour (cigarettes smoked per day)	1.01015	0.013616	0.983552	1.03747	0.741895	0.458151	317	0	Smoking
GA3554	Medication for cholesterol, blood pressure, diabetes, or take exogenous hormones: Cholesterol lowering medication	Cholesterol lowering medication (v1)	0.988334	0.0159095	0.957991	1.01964	-0.737588	0.460765	317	0	Medication
GA4165	Juvenile Myoclonic Epilepsy (JME)	Epilepsy (myoclonic epilepsy)	1.01154	0.0155746	0.981124	1.04289	0.736423	0.461473	317	0	Neurologic
GCST90000289	left ventricular structural measurement	Myocardial fractal dimension (slice 3)	1.0103	0.0139584	0.983031	1.03832	0.733815	0.463061	317	0	Cardiovascular
GA3605	Non-cancer illness code, self-reported: hayfever/allergic rhinitis	Hayfever/Allergic Rhinitis	1.0102	0.013842	0.983163	1.03798	0.73321	0.46343	317	0	Allergy
GA3324	Relative age of first facial hair (male)	Relative age of first facial hair	0.982841	0.023661	0.938303	1.02949	-0.731499	0.464475	317	0	Puberty
GCST005314	birth weight, parental genotype effect measurement	Offspring birth weight	0.990172	0.0135047	0.964307	1.01673	-0.731362	0.464558	317	0	Anthropometric
GCST004604	hematocrit	Hematocrit	1.00992	0.0135455	0.983458	1.03709	0.72853	0.466289	317	0	Blood
GCST006696	parental longevity	Parental longevity (mother's attained age)	1.00976	0.0133469	0.983692	1.03653	0.728013	0.466606	317	0	Aging
GA3209	Duration of vigorous activity	Duration of vigorous activity	0.990135	0.01362	0.964053	1.01692	-0.727931	0.466656	317	0	Physical activity
GA3379	Diastolic Blood Pressure (automated reading)	Diastolic Blood Pressure	1.01595	0.0217756	0.973502	1.06025	0.726675	0.467425	317	0	Cardiovascular
GA3732	Depression - Fraction of day affected during worst episode of depression	Fraction of day affected during worst episode of depression	0.989304	0.0148067	0.961007	1.01844	-0.726237	0.467693	317	0	Psychiatry
GA3707	Diagnoses - secondary ICD10: Z72 Problems related to lifestyle	Problems related to lifestyle	1.01181	0.0162121	0.980161	1.04447	0.723963	0.469088	317	0	Wellbeing
GCST006464	endometrial carcinoma	Endometrial cancer	0.986791	0.0183687	0.951897	1.02296	-0.723883	0.469137	317	0	Cancer
GA3770	Depression - Trouble falling or staying asleep. or sleeping too much	Trouble falling or staying asleep. or sleeping too much	0.990054	0.0138329	0.963572	1.01726	-0.72263	0.469907	317	0	Psychiatry
GA3659	Cancer register - Type of cancer: ICD10: C50 Malignant neoplasm of breast	Malignant neoplasm of breast	0.990254	0.0136096	0.964189	1.01702	-0.719603	0.47177	317	0	Cancer
GA3350	Bilateral oophorectomy (both ovaries removed) (female)	Bilateral oophorectomy (both ovaries removed)	1.00984	0.0138318	0.982831	1.03759	0.707925	0.478992	317	0	Fertility
GCST006085	prostate carcinoma	Prostate cancer	0.990468	0.0136567	0.964309	1.01734	-0.701295	0.483119	317	0	Cancer
GA3437	Doctor diagnosed hayfever or allergic rhinitis	Doctor diagnosed hayfever or allergic rhinitis	1.00974	0.0138785	0.98264	1.03758	0.698137	0.485092	317	0	Allergy
GA3394	Ever unenthusiastic/disinterested for a whole week	Ever unenthusiastic/disinterested for a whole week	1.0096	0.0136816	0.982884	1.03704	0.698098	0.485116	317	0	Psychiatry
GCST006948	feeling nervous measurement	Feeling nervous	0.990127	0.0142265	0.9629	1.01812	-0.697466	0.485511	317	0	Psychiatry
GA3791	Ease of getting up in the morning	Ease of getting up in the morning	1.03621	0.0511912	0.937293	1.14557	0.694916	0.487108	317	0	Sleep
GA3729	Depression - Age at first episode of depression	Age at first episode of depression	1.0098	0.0142063	0.982067	1.03831	0.686196	0.492589	317	0	Psychiatry
GA3756	Mental distress - Ever suffered mental distress preventing usual activities	Ever suffered mental distress preventing usual activities	1.00937	0.0136145	0.982792	1.03667	0.68499	0.49335	317	0	Psychiatry
GA3555	Medication for cholesterol, blood pressure, diabetes, or take exogenous hormones: Blood pressure medication	Blood pressure medication (v1)	0.988591	0.0167791	0.956609	1.02164	-0.683833	0.494081	317	0	Medication
phen46	Allergy	Allergy (hay fever, allergic rhinitis or eczema)	1.00935	0.0137149	0.98258	1.03685	0.678647	0.497362	317	0	Allergy
GA3674	Diagnoses - main ICD10: K62 Other diseases of anus and rectum	Other diseases of anus and rectum	1.01009	0.0149574	0.980908	1.04014	0.671184	0.502104	317	0	Gastrointestinal
GCST006952	feeling tense measurement	Feeling tense	1.00953	0.0141365	0.981941	1.03789	0.670796	0.502351	317	0	Psychiatry
GCST008373	glaucoma	Glaucoma	0.990987	0.0135138	0.965084	1.01759	-0.669976	0.502873	317	0	Ocular
GA3780	Depression - Did your sleep change?	Did your sleep change?	0.989362	0.0159686	0.958876	1.02082	-0.669753	0.503016	317	0	Sleep
GCST005920	family history of Alzheimerâ€™s disease	Paternal history of Alzheimer's disease	0.990943	0.0135962	0.964885	1.0177	-0.669161	0.503393	317	0	Neurologic
GA3667	Diagnoses - main ICD10: H26 Other cataract	Other cataract	1.00937	0.0139553	0.982132	1.03735	0.667993	0.504138	317	0	Ocular
GA3717	Diagnoses - secondary ICD10: Z96 Presence of other functional implants	Presence of other functional implants	1.01001	0.0150083	0.980732	1.04016	0.663582	0.506958	317	0	Health problem unspecified
GA3705	Diagnoses - secondary ICD10: Z51 Encounter for other aftercare	Encounter for other aftercare	1.00902	0.0136861	0.982318	1.03646	0.65645	0.511535	317	0	Health problem unspecified
GCST004605	mean corpuscular hemoglobin concentration	Mean corpuscular hemoglobin concentration	0.991757	0.0131356	0.96655	1.01762	-0.630147	0.528598	317	0	Blood
GA3759	Anxiety - Reccent feelings or nervousness or anxiety	Recent feelings or nervousness or anxiety	0.990555	0.0150789	0.961709	1.02027	-0.629322	0.529138	317	0	Psychiatry
GA3591	Medication for cholesterol, blood pressure or diabetes: Blood pressure medication	Blood pressure medication (v2)	1.00879	0.0139394	0.981601	1.03673	0.62776	0.530161	317	0	Medication
GA3715	Diagnoses - secondary ICD10: Z92 Personal history of medical treatment	Personal history of medical treatment	1.00857	0.0137223	0.98181	1.03607	0.622171	0.53383	317	0	Health problem unspecified
GA3415	Reaction time test - Mean time to correctly identify matches	Reaction time	1.01397	0.0226824	0.969876	1.06006	0.611451	0.540901	317	0	Cognition
phen25	Sleep-related phenotypes	Ease of getting up	1.00819	0.0133982	0.982058	1.03501	0.608644	0.542761	317	0	Sleep
GA3616	Treatment/medication code: omeprazole	Omeprazole (treatment/medication)	1.01192	0.0196357	0.973719	1.05163	0.60363	0.54609	317	0	Medication
GA152	Waist-hip ratio (male <= 50 yrs, adjusted for BMI)	Waist-hip ratio (male <= 50 yrs, adjusted for BMI)	1.00837	0.013875	0.981319	1.03617	0.600869	0.547927	317	0	Anthropometric
GCST007320	Alzheimer's disease, family history of Alzheimerâ€™s disease	Alzheimer's disease or family history of Alzheimer's disease	0.991919	0.0136354	0.965761	1.01878	-0.595089	0.551784	317	0	Neurologic
GA4002	Guilty feelings (GUILT)	Guilty feelings (Nagel 2018)	0.991896	0.0136915	0.965633	1.01887	-0.594284	0.552322	317	0	Psychiatry
GA3706	Diagnoses - secondary ICD10: Z53 Persons encountering health service for specific procedures and treament, not carried out	Persons encountering health service for specific procedures and treament, not carried out	0.992017	0.0137452	0.965649	1.01911	-0.583093	0.55983	317	0	Health problem unspecified
GCST005810	osteoarthritis, hip	Osteoarthritis of the hip (hospital diagnosed)	0.992138	0.0137056	0.965841	1.01915	-0.575929	0.564663	317	0	Inflammatory
GCST004601	erythrocyte count	Red blood cell count	1.00779	0.0136749	0.981142	1.03517	0.567795	0.570174	317	0	Blood
GA3438	Doctor diagnosed asthma	Asthma (diagnosed by doctor)	1.00726	0.0132018	0.981533	1.03366	0.548056	0.583653	317	0	Respiratory
GA3754	Traumatic events - Felt very upset when reminded of stressful experience in past month	Felt very upset when reminded of stressful experience in past month	1.00863	0.0157468	0.977981	1.04025	0.546009	0.58506	317	0	Stressful life events
GA3602	Non-cancer illness code, self-reported: hypothyroidism/myxoedema	Hypothyroidism/Myxoedema	1.00752	0.0137554	0.980716	1.03505	0.544362	0.586192	317	0	Hormonal
GA3391	Ever depressed for a whole week	Ever depressed for a whole week	1.00821	0.0154431	0.978149	1.03919	0.529313	0.596588	317	0	Psychiatry
GA3748	Traumatic events - Felt loved as child	Felt loved as child	0.992526	0.014278	0.965135	1.02069	-0.525463	0.599261	317	0	Wellbeing
GCST006901	body height	Height (Yengo 2018; v1)	1.01198	0.0228323	0.96769	1.05829	0.521486	0.602028	317	0	Anthropometric
GCST004734	heart rate variability measurement	Heart rate variability traits (SDNN)	0.992994	0.0135317	0.967005	1.01968	-0.519541	0.603383	317	0	Cardiovascular
GA3327	Had major operations	Had major operations	1.01016	0.0195022	0.972277	1.04952	0.518364	0.604204	317	0	Health problem unspecified
GA3423	Trail making test - Duration to complete alphanumeric path (trail #2)	Trail making test - Duration to complete alphanumeric path (trail #2)	1.00714	0.0137655	0.980327	1.03468	0.516555	0.605467	317	0	Cognition
metaPRS_MDD	Major depressive disorder (meta-prs)	Major depressive disorder (meta-prs)	1.00702	0.0139852	0.979789	1.035	0.499988	0.617084	317	0	Psychiatry
phen49	Asthma	Asthma, adult-onset (Ferreira 2019)	0.993245	0.0136069	0.967106	1.02009	-0.498115	0.618403	317	0	Respiratory
GA3647	Illnesses of mother: Severe depression	Family (maternal) history of Severe depression	0.991467	0.0172779	0.958454	1.02562	-0.495995	0.619898	317	0	Psychiatry
GCST008752	birth measurement	Post-term birth	1.00813	0.0163397	0.976353	1.04094	0.495389	0.620325	317	0	Fertility
GCST008972	urate measurement	Urate levels	1.00712	0.0144031	0.97909	1.03596	0.49281	0.622147	317	0	Metabolic
GCST006913	physical activity measurement	Sedentary behaviour duration	1.00661	0.0134584	0.9804	1.03351	0.48916	0.624728	317	0	Physical activity
phen1	Diet behaviour	Relative sugar intake	0.993466	0.0134565	0.967607	1.02002	-0.487148	0.626153	317	0	Diet
GA3325	Relative age voice broke (male)	Relative age voice broke	0.992778	0.0149126	0.964181	1.02222	-0.486015	0.626956	317	0	Puberty
GA3709	Diagnoses - secondary ICD10: Z82 Family history of certain disabilities and chronic diseases (leading to disablement)	Family history of certain disabilities and chronic diseases (leading to disablement)	0.992488	0.0155686	0.962661	1.02324	-0.484323	0.628157	317	0	Health problem unspecified
phen51	Allergy	Asthma, hay fever (or allergic rhinitis) and eczema (or atopic dermatitis)	1.00657	0.0137111	0.979877	1.03398	0.47737	0.633098	317	0	Allergy
GCST005367	vitamin D measurement	Vitamin D levels	0.993571	0.0137952	0.967067	1.0208	-0.467517	0.64013	317	0	Diet
GA150	Body Mass Index (female <= 50 yrs)	Body Mass Index (female <= 50 yrs)	0.993738	0.013544	0.967705	1.02047	-0.463817	0.642779	317	0	Anthropometric
phen45	Asthma	Asthma (2018)	0.993852	0.0133722	0.968143	1.02024	-0.461148	0.644693	317	0	Respiratory
GA3746	Happiness and subjective well-being - General happiness with own health	Happiness with own health	0.993828	0.0135515	0.967778	1.02058	-0.456891	0.647749	317	0	Wellbeing
GA3533	Mental health - Illness, injury, bereavement, stress in last 2 years: Serious illness, injury or assault of a close relative	Mental health: Serious illness, injury or assault of a close relative	0.993508	0.0142783	0.96609	1.0217	-0.456153	0.64828	317	0	Trauma
GCST90000291	left ventricular structural measurement	Myocardial fractal dimension (slice 5)	1.00627	0.0137412	0.97953	1.03374	0.45485	0.649217	317	0	Cardiovascular
metaPRS_BP	Bipolar disorder (meta-prs)	Bipolar disorder (meta-prs)	0.992987	0.0158414	0.96263	1.0243	-0.444269	0.656848	317	0	Psychiatry
phen72	Hand grip strenght	Hand grip strenght (left)	1.00588	0.0135228	0.979571	1.0329	0.433639	0.664551	317	0	Motor
GCST009890	parental longevity	Parental lifespan	0.994304	0.0134681	0.968401	1.0209	-0.424099	0.671494	317	0	Aging
phen41	Smoking	Cigs per day, continuous	0.993781	0.0147113	0.965536	1.02285	-0.424068	0.671517	317	0	Smoking
GA3751	Traumatic events - Avoided activities or situations because of previous stressful experience in past month	Avoided activities or situations because of previous stressful experience in past month	1.0062	0.014785	0.977461	1.03578	0.418071	0.675895	317	0	Stressful life events
GA3662	Cancer register - Behaviour of cancer tumour: Carcinoma in situ	Carcinoma in situ	1.00573	0.0136847	0.979114	1.03307	0.417608	0.676234	317	0	Cancer
GA4220	Antihypertensives	Antihypertensives	1.00581	0.0139922	0.9786	1.03377	0.413902	0.678946	317	0	Medication
GA3750	Traumatic events - Felt irritable or had angry outbursts in past month	Felt irritable or had angry outbursts in past month	0.994128	0.0142471	0.966752	1.02228	-0.413382	0.679327	317	0	Psychiatry
GA3737	Depression - Ever had prolonged loss of interest in normal activities	Ever had prolonged loss of interest in normal activities	1.00572	0.0139407	0.97861	1.03358	0.40894	0.682584	317	0	Psychiatry
GA3236	Past tobacco smoking	Past tobacco smoking	1.01041	0.0257003	0.960778	1.06261	0.403079	0.68689	317	0	Smoking
GA3744	Cannabis use - Ever taken cannabis	Ever taken cannabis	1.01243	0.0312408	0.952295	1.07636	0.395321	0.692606	317	0	Cannabis
GA3636	Illnesses of father: Severe depression	Family (paternal) history of Severe depression	0.993042	0.0177671	0.959057	1.02823	-0.392995	0.694323	317	0	Psychiatry
GA3688	Diagnoses - secondary ICD10: E78 Disorders of lipoprotein metabolism and other lipidemias	Disorders of lipoprotein metabolism and other lipidemias	1.00584	0.0148718	0.976947	1.03559	0.391726	0.69526	317	0	Metabolic
GCST008058	glomerular filtration rate	Estimated glomerular filtration rate (trans-ancestry)	0.994706	0.0135776	0.968584	1.02153	-0.390967	0.695822	317	0	Renal
GA3535	Mental health - Illness, injury, bereavement, stress in last 2 years: Marital separation/divorce	Mental health: Marital separation/divorce	1.00535	0.0138522	0.97842	1.03302	0.385036	0.700211	317	0	Stressful life events
GA3544	Mouth/teeth dental problems: Mouth ulcers	Mouth ulcers	0.994851	0.0138733	0.968164	1.02227	-0.372128	0.709798	317	0	Gastrointestinal
GCST009157	Menorrhagia	Heavy menstrual bleeding	0.994981	0.0135562	0.968893	1.02177	-0.371135	0.710537	317	0	Fertility
metaPRS_SCZ	Schizophrenia (meta-prs)	Schizophrenia (meta-prs)	1.00587	0.0158691	0.975069	1.03765	0.368995	0.712132	317	0	Psychiatry
GA4175	Heel bone mineral density	Heel bone mineral density	1.005	0.013537	0.978681	1.03202	0.368085	0.71281	317	0	Anthropometric
GA3747	Happiness and subjective well-being - Belief that own life is meaningfull	Belief that own life is meaningfull	0.995129	0.0136703	0.96882	1.02215	-0.357176	0.72096	317	0	Wellbeing
GCST007110	physical activity measurement	Physical activity (walking duration)	1.00476	0.013399	0.978716	1.0315	0.354379	0.723055	317	0	Physical activity
GA1215	Alcohol consumption (female)	Alcohol intake (female)	1.00674	0.0194473	0.969086	1.04585	0.345271	0.72989	317	0	Alcohol
phen2	Diet behaviour	Relative protein intake	0.99534	0.0136024	0.969154	1.02223	-0.343406	0.731293	317	0	Diet
GA3779	Traumatic events - Witnessed sudden violent death	Witnessed sudden violent death	0.995299	0.0138884	0.968571	1.02276	-0.339304	0.734381	317	0	Stressful life events
phen66	Cannabis use disorder	Cannabis use disorder	1.00596	0.0175411	0.971963	1.04115	0.338795	0.734764	317	0	Cannabis
GA3410	Interpolated Year when non-cancer illness first diagnosed	Interpolated Year when non-cancer illness first diagnosed	0.995279	0.0142027	0.967956	1.02337	-0.333158	0.739015	317	0	Health problem unspecified
GA3388	Family relationship satisfaction	Family relationship satisfaction	0.993468	0.0196786	0.95588	1.03253	-0.333044	0.739101	317	0	Wellbeing
GA3553	Blood clot, DVT, bronchitis, emphysema, asthma, rhinitis, eczema, allergy diagnosed by doctor: Hayfever, allergic rhinitis or eczema	Hayfever, allergic rhinitis or eczema	1.00518	0.0157694	0.974583	1.03673	0.327333	0.743416	317	0	Allergy
GA3552	Blood clot, DVT, bronchitis, emphysema, asthma, rhinitis, eczema, allergy diagnosed by doctor: Asthma	Asthma (allergy diagnosed by doctor)	0.995751	0.0133976	0.969944	1.02224	-0.317846	0.750602	317	0	Respiratory
GCST004609	monocyte percentage of leukocytes	Monocyte percentage of white cells	0.995664	0.0138378	0.969023	1.02304	-0.314005	0.753517	317	0	Blood
GA3761	Depression - Recent trouble concentrating on things	Recent trouble concentrating on things	1.00434	0.0140207	0.977121	1.03233	0.30922	0.757154	317	0	Psychiatry
GA3546	Mouth/teeth dental problems: Bleeding gums	Bleeding gums	0.995835	0.0137376	0.969379	1.02301	-0.303843	0.761247	317	0	Gastrointestinal
GA4223	Calcium channel blockers	Calcium channel blockers	0.995899	0.0136351	0.969637	1.02287	-0.301376	0.763128	317	0	Medication
GCST007328	alcohol consumption measurement	Alcohol consumption (drinks per week)	0.99605	0.0137094	0.969643	1.02318	-0.288681	0.772826	317	0	Alcohol
GCST004988	breast carcinoma	Breast cancer	0.99588	0.0143187	0.96832	1.02422	-0.288323	0.7731	317	0	Cancer
GA3769	Anxiety - Recent restlessness	Recent restlessness	1.00373	0.013661	0.977209	1.03097	0.272334	0.785365	317	0	Psychiatry
phen50	Asthma	Childhood-onset asthma	0.996316	0.0136579	0.969999	1.02335	-0.270258	0.786962	317	0	Respiratory
GCST003401	glomerular filtration rate, creatinine measurement	Glomerular filtration rate in non diabetics (creatinine)	1.00354	0.0135207	0.977297	1.03049	0.261492	0.793713	317	0	Renal
GCST007340	depressive symptom measurement	Depressive symptoms (Baselmans 2019)	0.996446	0.013765	0.969923	1.0237	-0.258628	0.795922	317	0	Psychiatry
GA3600	Non-cancer illness code, self-reported: gastro-oesophageal reflux (gord) / gastric reflux	Gastro-esophageal reflux disease (self-reported)	0.996496	0.0138112	0.969884	1.02384	-0.254119	0.799404	317	0	Gastrointestinal
GA3684	Diagnoses - main ICD10: R31 Hematuria	Hematuria	1.00354	0.0139849	0.976404	1.03142	0.252481	0.800669	317	0	Renal
GA3323	Ever had prostate specific antigen (PSA) test	Ever had prostate specific antigen (PSA) test	0.995241	0.0192883	0.958318	1.03359	-0.247335	0.804649	317	0	Cancer
GA3606	Non-cancer illness code, self-reported: eczema/dermatitis	Eczema/Dermatitis	0.996678	0.0135626	0.970533	1.02353	-0.245381	0.806161	317	0	Skin disorder
GA3351	Had other major operations	Had other major operations	1.00362	0.0147522	0.975013	1.03306	0.244635	0.806739	317	0	Health problem unspecified
GA3716	Diagnoses - secondary ICD10: Z95 Presence of cardiac and vascular implants and grafts	Presence of cardiac and vascular implants and grafts	1.00363	0.0150079	0.974537	1.03359	0.241364	0.809273	317	0	Cardiovascular
GA3697	Diagnoses - secondary ICD10: K29 Gastritis and duodenitis	Gastritis and duodenitis (secondary ICD10)	0.996627	0.0141105	0.969442	1.02457	-0.239457	0.810751	317	0	Gastrointestinal
GA3943	HbA1c	HbA1c	1.00336	0.0140795	0.976049	1.03143	0.238139	0.811773	317	0	Blood
GA3545	Mouth/teeth dental problems: Painful gums	Painful gums	1.00381	0.0161657	0.972504	1.03612	0.235261	0.814006	317	0	Gastrointestinal
GA3632	Illnesses of father: Chronic bronchitis/emphysema	Family (paternal) history of chronic bronchitis/emphysema	1.00486	0.0207343	0.964843	1.04654	0.23387	0.815086	317	0	Respiratory
GCST90000294	left ventricular structural measurement	Myocardial fractal dimension (slice 8)	0.996888	0.0138905	0.970114	1.0244	-0.224415	0.822434	317	0	Cardiovascular
GA3660	Cancer register - Histology of cancer tumour: Basal cell carcinoma, NOS	Basal cell carcinoma	0.996696	0.0148104	0.96818	1.02605	-0.223464	0.823174	317	0	Cancer
phen38	Alcohol use disorder identification test	AUDIT-C	0.99694	0.013736	0.970459	1.02414	-0.223085	0.82347	317	0	Alcohol
GCST009156	Menorrhagia, uterine fibroid	Uterine fibroids and heavy menstrual bleeding	0.997021	0.0134152	0.971148	1.02358	-0.222376	0.824021	317	0	Fertility
GA3968	Asthma (fixed effect model)	Asthma (fixed effect model)	0.99694	0.0142306	0.969518	1.02514	-0.215344	0.829499	317	0	Respiratory
GA3777	Traumatic events - Diagnosed with life-threatening illness	Diagnosed with life-threatening illness	1.0029	0.0134704	0.976765	1.02973	0.214682	0.830015	317	0	Health problem unspecified
GCST004607	platelet crit	Plateletcrit	0.997098	0.013554	0.970958	1.02394	-0.214441	0.830203	317	0	Blood
GA3601	Non-cancer illness code, self-reported: diabetes	Diabetes (self-reported)	0.996451	0.0167375	0.964293	1.02968	-0.212419	0.83178	317	0	Metabolic
GA3771	Depression - Recent changes in speed/amount of moving or speaking	Recent changes in speed/amount of moving or speaking	1.00336	0.0160659	0.972254	1.03545	0.208569	0.834784	317	0	Psychiatry
GA3590	Medication for cholesterol, blood pressure or diabetes: Cholesterol lowering medication	Cholesterol lowering medication (v2)	0.996005	0.0194958	0.958664	1.0348	-0.20534	0.837307	317	0	Medication
GA3742	Depression - Feelings of tiredness during worst episode of depression	Feelings of tiredness during worst episode of depression	0.99699	0.0147658	0.968551	1.02627	-0.204131	0.838251	317	0	Psychiatry
GA3730	Depression - Age at last episode of depression	Age at last episode of depression	1.00285	0.0140115	0.975686	1.03077	0.203223	0.83896	317	0	Psychiatry
GA3680	Diagnoses - main ICD10: N39 Other disorders of urinary system	Other disorders of urinary system	1.00264	0.0133356	0.976774	1.02919	0.197796	0.843205	317	0	Renal
GA3775	Traumatic events - Able to pay rent/morgage as an adult	Able to pay rent/morgage as an adult	0.995986	0.0204597	0.956837	1.03674	-0.196569	0.844165	317	0	Socioeconomic status
GA3740	Depression - Depression possibly related to stressful or traumatic event	Depression possibly related to stressful or traumatic event	1.0027	0.0139563	0.975648	1.03051	0.19351	0.84656	317	0	Psychiatry
GCST003120	extraversion	Extraversion	1.00263	0.0137859	0.975904	1.03009	0.190676	0.84878	317	0	Personality
GA3448	Impedance measures - Impedance of leg (right)	Impedance measures - Impedance of leg (right)	1.0026	0.0137699	0.975903	1.03003	0.188578	0.850424	317	0	Anthropometric
GCST005881	diabetes mellitus, diabetic nephropathy	Diabetic kidney disease in diabetes	1.00257	0.0139229	0.975584	1.03031	0.184536	0.853593	317	0	Metabolic
GA3359	Age high blood pressure diagnosed	Age high blood pressure diagnosed	1.00281	0.0160603	0.971739	1.03488	0.174966	0.861106	317	0	Cardiovascular
GA1218	Alcohol consumption (dichotomous, female)	Alcohol intake (dichotomous, female)	0.997607	0.0140236	0.970561	1.02541	-0.170844	0.864347	317	0	Alcohol
GA4364	Vigorous physical activity	Vigorous physical activity	0.99791	0.0132088	0.972407	1.02408	-0.158402	0.87414	317	0	Physical activity
GA3339	Age when periods started (menarche) (female)	Age at menarche	1.00531	0.0339929	0.940515	1.07457	0.155829	0.876168	317	0	Puberty
GA3439	Tobacco smoking	Tobacco smoking	0.997597	0.0167695	0.965341	1.03093	-0.143456	0.88593	317	0	Smoking
GA3764	Depression - Recent poor appetite or overeting	Recent poor appetite or overeting	0.997994	0.0140422	0.970901	1.02584	-0.143017	0.886277	317	0	Eating behavior
GA3710	Diagnoses - secondary ICD10: Z85 Personal history of malignant neoplasm	Personal history of malignant neoplasm	1.00206	0.0146167	0.973765	1.03119	0.141128	0.887769	317	0	Cancer
GA4208	Blood urea nitrogen	Blood urea nitrogen	0.998083	0.0140495	0.970974	1.02595	-0.136557	0.891381	317	0	Renal
GA3532	Mental health - Illness, injury, bereavement, stress in last 2 years: Serious illness, injury or assault to yourself	Mental health: Serious illness, injury or assault to yourself	1.00238	0.0184405	0.966795	1.03927	0.128726	0.897575	317	0	Psychiatry
GA3704	Diagnoses - secondary ICD10: Z37 Outcome of delivery	Outcome of delivery	0.998114	0.0148703	0.969444	1.02763	-0.126924	0.899001	317	0	Fertility
GA4217	Drugs used in diabetes	Drugs used in diabetes	0.998309	0.0137383	0.971786	1.02556	-0.123201	0.901948	317	0	Medication
GA3306	Ever had same-sex intercourse	Ever had same-sex intercourse	0.997365	0.0214206	0.956359	1.04013	-0.123172	0.901971	317	0	Sex
GCST006701	parental longevity	Parental longevity (father's attained age)	0.998329	0.0136707	0.971935	1.02544	-0.122304	0.902658	317	0	Aging
GA3190	Number of self-reported non-cancer illnesses	Number of self-reported non-cancer illnesses	1.0022	0.018723	0.966094	1.03966	0.117617	0.906371	317	0	Health problem unspecified
phen68	Left handedness	Left handedness	0.998424	0.0134228	0.9725	1.02504	-0.117472	0.906486	317	0	Motor
GCST006329	agreeableness measurement	Agreeableness	0.998301	0.0148134	0.969733	1.02771	-0.114791	0.908611	317	0	Personality
phen40	Cannabis use disorder	Lifetime cannabis use	1.0017	0.0157418	0.971267	1.03309	0.107981	0.914011	317	0	Cannabis
phen30	Neuroticism	Neuroticism	1.00139	0.0137468	0.974773	1.02874	0.101308	0.919306	317	0	Psychiatry
GA3700	Diagnoses - secondary ICD10: M13 Other arthritis	Other arthritis	0.998643	0.0137569	0.972076	1.02594	-0.0987363	0.921348	317	0	Inflammatory
GA3420	Pairs matching test - Number of incorrect matches in round	Pairs matching test - Number of incorrect matches in round	0.998582	0.0151953	0.96928	1.02877	-0.0934052	0.925582	317	0	Cognition
GCST009459	superior temporal gyrus volume measurement	Planum temporale asymmetry index	0.998731	0.0136479	0.972369	1.02581	-0.093064	0.925853	317	0	Brain structure
GCST003395	parental longevity	Parental extreme longevity (95 years and older)	0.998345	0.0182683	0.963231	1.03474	-0.0906648	0.927759	317	0	Aging
GA3661	Cancer register - Histology of cancer tumour: Adenocarcinoma, NOS	Adenocarcinoma	1.00116	0.0132334	0.975524	1.02746	0.0874084	0.930347	317	0	Cancer
GCST007431	FEV/FEC ratio	Lung function (FEV1/FVC)	0.998822	0.0137283	0.972305	1.02606	-0.0858713	0.931569	317	0	Respiratory
phen12	Post-traumatic Stress Disorder (PTSD)	Post-traumatic Stress Disorder (PTSD)	1.00157	0.0194799	0.964047	1.04054	0.0803018	0.935997	317	0	Psychiatry
GCST004630	mean corpuscular hemoglobin	Mean corpuscular hemoglobin	0.998968	0.0136006	0.97269	1.02596	-0.075933	0.939472	317	0	Blood
GA3598	Non-cancer illness code, self-reported: angina	Angina (self-reported)	0.998858	0.0153955	0.969168	1.02946	-0.0742491	0.940812	317	0	Cardiovascular
phen24	Sleep-related phenotypes	Sleep duration	0.998986	0.0136807	0.972555	1.02613	-0.0741582	0.940885	317	0	Sleep
GA4159	Childhood Absence Epilepsy	Epilepsy (childhood absence epilepsy)	0.998886	0.0157986	0.968429	1.0303	-0.0705804	0.943732	317	0	Neurologic
GA3731	Depression - Difficulty concentrating during worst depression	Difficulty concentrating during worst depression	1.00096	0.0139652	0.973933	1.02874	0.0686453	0.945272	317	0	Psychiatry
GA3694	Diagnoses - secondary ICD10: I48 Atrial fibrillation and flutter	Atrial fibrillation and flutter	1.00091	0.0136721	0.974441	1.02809	0.0662236	0.9472	317	0	Cardiovascular
GCST007337	wellbeing measurement	Life satisfaction	1.00087	0.0136392	0.974468	1.02799	0.0636693	0.949234	317	0	Wellbeing
GA3433	Symbol digit substitution test - Duration to entering value	Symbol digit substitution test - Duration to entering value	1.0008	0.0138758	0.973951	1.02839	0.0577604	0.95394	317	0	Cognition
phen39	Alcohol use disorder identification test	AUDIT-P	1.00077	0.0138102	0.974043	1.02823	0.0556207	0.955644	317	0	Alcohol
GA3421	Pairs matching test - Time to complete round	Pairs matching test - Time to complete round	0.999222	0.0142747	0.971653	1.02757	-0.054536	0.956508	317	0	Cognition
GA3734	Depression - Duration of worst depression	Duration of worst depression	0.999404	0.0138954	0.972553	1.027	-0.0429186	0.965766	317	0	Psychiatry
GA3374	Headaches for 3+ months	Headaches for 3+ months	1.00049	0.0175843	0.966597	1.03557	0.0279027	0.97774	317	0	Neurologic
GA3767	Depression - Recent lack of interenst of pleasure in doing things	Recent lack of interenst of pleasure in doing things	1.00034	0.0151691	0.971037	1.03053	0.0224083	0.982122	317	0	Psychiatry
GCST008918	adult onset asthma	Asthma, adult-onset (Zhu 2019)	1.00027	0.0136234	0.973917	1.02734	0.0199384	0.984092	317	0	Respiratory
GA3698	Diagnoses - secondary ICD10: K44 Diaphragmatic hernia	Diaphragmatic hernia	0.999818	0.0142022	0.972371	1.02804	-0.0128016	0.989786	317	0	Gastrointestinal
GA3752	Traumatic events - Felt distant from other people in past month	Felt distant from other people in past month	1.00017	0.0139152	0.973258	1.02782	0.0120052	0.990421	317	0	Psychiatry
GA3547	Mouth/teeth dental problems: Loose teeth	Loose teeth	0.999771	0.0229998	0.955703	1.04587	-0.00997765	0.992039	317	0	Gastrointestinal
phen42	Smoking	Log age-onset smoking, continuous	0.99982	0.0192952	0.962715	1.03836	-0.00932905	0.992557	317	0	Smoking
phen43	Smoking	Ever vs never smoked, discrete	0.999923	0.0157049	0.969613	1.03118	-0.00490186	0.996089	317	0	Smoking
GA3551	Vascular/heart problems diagnosed by doctor: High blood pressure	High blood pressure	1.00005	0.0164895	0.968243	1.03289	0.00282573	0.997745	317	0	Cardiovascular
Table S3: Results from the polygenic scores (PGS) analyses for anorexia nervosa time to presumed remission. HR, hazard ratio; SE, standard error; CI, confidence interval.

### Sheet: S4
id	Trait	Reported_trait	HR	SE	95% CI lower	95% CI upper	Z	P	number_of_effective_tests	sign_multiple_test	Reported_trait_group
phen28	Sleep-related phenotypes	Snoring (Jansen 2019)	1.07414	0.028749	1.01529	1.13641	2.48787	0.0128512	317	0	Sleep
GCST90000294	left ventricular structural measurement	Myocardial fractal dimension (slice 8)	0.931699	0.0292473	0.879792	0.986668	-2.41888	0.0155683	317	0	Cardiovascular
GA3689	Diagnoses - secondary ICD10: F17 Nicotine dependence	Nicotine dependence	0.934308	0.0285002	0.883549	0.987983	-2.38417	0.0171175	317	0	Smoking
GCST009980	trauma exposure measurement, unipolar depression	Major depressive disorder in trauma exposed individuals	1.06767	0.0286892	1.00929	1.12942	2.28227	0.0224735	317	0	Psychiatry
GCST010086	lifestyle measurement	Driving (hours per day)	1.06706	0.0292996	1.00751	1.13013	2.21534	0.026737	317	0	Socioeconomic status
GA3778	Traumatic events - Victim of physically violent crime	Victim of physically violent crime	1.08566	0.0374193	1.00889	1.16828	2.19651	0.0280556	317	0	Stressful life events
GA3731	Depression - Difficulty concentrating during worst depression	Difficulty concentrating during worst depression	1.06512	0.0296532	1.00498	1.12886	2.12765	0.0333658	317	0	Psychiatry
GCST005810	osteoarthritis, hip	Osteoarthritis of the hip (hospital diagnosed)	0.940418	0.0290621	0.888349	0.99554	-2.11376	0.0345356	317	0	Inflammatory
GA3680	Diagnoses - main ICD10: N39 Other disorders of urinary system	Other disorders of urinary system	0.940808	0.0289048	0.888991	0.995645	-2.11094	0.0347771	317	0	Renal
GA3325	Relative age voice broke (male)	Relative age voice broke	1.06904	0.0320985	1.00385	1.13845	2.07981	0.0375429	317	0	Puberty
GA3781	Depression - Trouble falling asleep	Trouble falling asleep	0.941201	0.0292942	0.888683	0.996822	-2.06863	0.0385811	317	0	Sleep
GA3639	Illnesses of mother: Stroke	Family (maternal) history of Stroke	1.07163	0.0341778	1.0022	1.14587	2.02414	0.0429562	317	0	Cardiovascular
phen2	Diet behaviour	Relative protein intake	0.943323	0.0289518	0.891285	0.998399	-2.0153	0.043873	317	0	Diet
GA3760	Depression - Recent feelings of inadequacy	Recent feelings of inadequacy	1.0595	0.0286906	1.00157	1.12079	2.01452	0.0439554	317	0	Psychiatry
GCST006920	social interaction measurement	Regular attendance at a gym or sports club	1.05936	0.0304649	0.997962	1.12455	1.89299	0.0583594	317	0	Physical activity
GCST005813	osteoarthritis, knee	Osteoarthritis of the knee (hospital diagnosed)	0.947937	0.0285891	0.896281	1.00257	-1.87019	0.0614574	317	0	Inflammatory
GA3547	Mouth/teeth dental problems: Loose teeth	Loose teeth	0.910477	0.0508245	0.824151	1.00584	-1.84531	0.0649922	317	0	Gastrointestinal
GCST003120	extraversion	Extraversion	1.05546	0.029777	0.995624	1.11889	1.81269	0.0698798	317	0	Personality
GA3764	Depression - Recent poor appetite or overeting	Recent poor appetite or overeting	1.05361	0.0288549	0.995677	1.11491	1.80984	0.0703213	317	0	Eating behavior
GCST90000287	left ventricular structural measurement	Myocardial fractal dimension (slice 1)	1.05598	0.0307888	0.994141	1.12166	1.7691	0.0768772	317	0	Cardiovascular
GA3707	Diagnoses - secondary ICD10: Z72 Problems related to lifestyle	Problems related to lifestyle	0.940951	0.0349012	0.878737	1.00757	-1.74389	0.0811779	317	0	Wellbeing
GA4357	Albuminuria	Albuminuria	1.04828	0.0271795	0.9939	1.10564	1.73484	0.0827688	317	0	Renal
phen41	Smoking	Cigs per day, continuous	0.946406	0.0322003	0.888523	1.00806	-1.71066	0.087143	317	0	Smoking
GA3692	Diagnoses - secondary ICD10: I20 Angina pectoris	Angina (secondary ICD10)	0.946915	0.0319582	0.889422	1.00812	-1.7068	0.0878592	317	0	Cardiovascular
GCST009393	Left ventricular mass to end-diastolic volume ratio	Left ventricular mass to end-diastolic volume ratio	1.05645	0.0322573	0.991729	1.1254	1.70249	0.0886632	317	0	Cardiovascular
GA209	Intelligence	Intelligence (Sniekers 2017)	1.05196	0.0300911	0.991714	1.11587	1.68346	0.092287	317	0	Cognition
GA3345	Ever had stillbirth, spontaneous miscarriage or termination (female)	Ever had stillbirth, spontaneous miscarriage or termination	0.935665	0.0396384	0.865726	1.01126	-1.67761	0.0934238	317	0	Fertility
GCST90000295	left ventricular structural measurement	Myocardial fractal dimension (slice 9)	0.950456	0.0304697	0.895357	1.00895	-1.66768	0.0953795	317	0	Cardiovascular
GCST006867	type ii diabetes mellitus	Type 2 diabetes (Xue 2018)	1.05646	0.03399	0.988373	1.12924	1.6159	0.106115	317	0	Metabolic
GCST004627	lymphocyte count	Lymphocyte counts	0.952856	0.0299548	0.898524	1.01047	-1.61213	0.106934	317	0	Blood
GA3657	Alcohol - Alcohol drinker status: Previous vs Current	Former vs current drinkers	1.0654	0.0395311	0.98597	1.15123	1.60255	0.109034	317	0	Alcohol
GA3702	Diagnoses - secondary ICD10: R10 Abdominal and pelvic pain	Abdominal and pelvic pain (secondary ICD10)	0.953104	0.0304841	0.897826	1.01179	-1.57563	0.115112	317	0	Gastrointestinal
GA3293	Suffer from 'nerves'	Suffer from nerves (Watanabe 2019)	1.05179	0.0323826	0.987107	1.12071	1.55921	0.118946	317	0	Psychiatry
GA3693	Diagnoses - secondary ICD10: I25 Chronic ischemic heart disease	Chronic ischemic heart disease (secondary ICD10)	0.949659	0.0331739	0.889877	1.01346	-1.55702	0.119465	317	0	Cardiovascular
GA4365	Moderate to vigorous physical activity levels	Moderate to vigorous physical activity levels	1.049	0.03121	0.986756	1.11517	1.53277	0.125333	317	0	Physical activity
GCST005920	family history of Alzheimerâ€™s disease	Paternal history of Alzheimer's disease	0.956572	0.029022	0.903679	1.01256	-1.52984	0.126056	317	0	Neurologic
phen16	WHR	Waist-hip ratio (Yengo 2018)	1.0494	0.0316564	0.986264	1.11657	1.52305	0.127745	317	0	Anthropometric
GCST006921	social interaction measurement	Regular attendance at a pub or social club	1.04539	0.0292509	0.987144	1.10708	1.51761	0.129113	317	0	lifestyle
metaPRS_MDD	Major depressive disorder (meta-prs)	Major depressive disorder (meta-prs)	1.0478	0.0311569	0.98573	1.11378	1.49867	0.133959	317	0	Psychiatry
GA3968	Asthma (fixed effect model)	Asthma (fixed effect model)	1.05087	0.0331087	0.984838	1.12132	1.49851	0.134001	317	0	Respiratory
GA3661	Cancer register - Histology of cancer tumour: Adenocarcinoma, NOS	Adenocarcinoma	0.959329	0.0277119	0.908614	1.01288	-1.49831	0.134053	317	0	Cancer
GA3757	Mania - Ever had period extreme irritability	Ever had period extreme irritability	1.05616	0.0364841	0.983275	1.13445	1.49768	0.134216	317	0	Psychiatry
GA56	Depressive symptoms	Depressive symptoms (Okbay 2016)	1.04701	0.0307751	0.985725	1.11211	1.49278	0.135496	317	0	Psychiatry
GCST009984	trauma exposure measurement	Trauma exposure in major depressive disorder-negative individuals	0.958053	0.0291511	0.904849	1.01439	-1.47001	0.141559	317	0	Stressful life events
GA3780	Depression - Did your sleep change?	Did your sleep change?	1.05211	0.0346618	0.983005	1.12607	1.46545	0.142798	317	0	Sleep
GA3452	Impedance measures - Leg fat percentage (right)	Impedance measures - Leg fat percentage (right)	1.0614	0.0408452	0.979742	1.14986	1.45891	0.144591	317	0	Anthropometric
GCST008371	thyroid carcinoma	Thyroid cancer	1.0433	0.0290962	0.985473	1.10453	1.45701	0.145114	317	0	Cancer
GA3991	Mood swings (MOOD)	Mood swings (Nagel 2018)	1.04654	0.0317953	0.98331	1.11383	1.4306	0.152544	317	0	Psychiatry
GA3632	Illnesses of father: Chronic bronchitis/emphysema	Family (paternal) history of chronic bronchitis/emphysema	1.06519	0.0442375	0.976723	1.16167	1.42756	0.153418	317	0	Respiratory
phen45	Asthma	Asthma (2018)	1.04247	0.0292189	0.984446	1.10391	1.42345	0.154607	317	0	Respiratory
GA3729	Depression - Age at first episode of depression	Age at first episode of depression	0.958762	0.0301174	0.903805	1.01706	-1.39826	0.162034	317	0	Psychiatry
GA3675	Diagnoses - main ICD10: K80 Cholelithiasis	Cholelithiasis	1.04189	0.0293665	0.983613	1.10362	1.39731	0.162319	317	0	Gastrointestinal
GA3749	Traumatic events - Someone to take to doctor when needed as a child	Someone to take to doctor when needed as a child	1.0612	0.0426368	0.976128	1.1537	1.39327	0.163537	317	0	Health problem unspecified
GCST005367	vitamin D measurement	Vitamin D levels	1.04103	0.0290649	0.983382	1.10205	1.38339	0.166546	317	0	Diet
phen24	Sleep-related phenotypes	Sleep duration	0.95978	0.0296806	0.90554	1.01727	-1.38311	0.166631	317	0	Sleep
GA3544	Mouth/teeth dental problems: Mouth ulcers	Mouth ulcers	0.959379	0.0300829	0.904448	1.01765	-1.3785	0.16805	317	0	Gastrointestinal
GCST006696	parental longevity	Parental longevity (mother's attained age)	1.04391	0.0311891	0.982003	1.10971	1.3777	0.168297	317	0	Aging
GA3394	Ever unenthusiastic/disinterested for a whole week	Ever unenthusiastic/disinterested for a whole week	1.04085	0.0293458	0.982676	1.10247	1.36444	0.17243	317	0	Psychiatry
phen74	salt added to food	salt added to food (Cole 2020)	1.04352	0.0312377	0.98155	1.10941	1.36381	0.172629	317	0	Diet
GA3618	Treatment/medication code: aspirin	Aspirin (treatment/medication)	0.946852	0.0402001	0.875112	1.02447	-1.35851	0.174301	317	0	Medication
GCST004632	lymphocyte percentage of leukocytes	Lymphocyte percentage of white cells	0.960111	0.0303053	0.904744	1.01887	-1.34319	0.179209	317	0	Blood
GA3603	Non-cancer illness code, self-reported: migraine	Migraine	0.958052	0.0320067	0.899798	1.02008	-1.3389	0.180604	317	0	Neurologic
GCST005847	heart rate response to recovery post exercise	Heart rate response to recovery post exercise (20 sec)	1.0409	0.0300308	0.9814	1.104	1.33476	0.181956	317	0	Cardiovascular
GA3206	Number of days/week of moderate physical activity 10+ minutes	Number of days/week of moderate physical activity	1.04666	0.0344567	0.978306	1.11978	1.32344	0.18569	317	0	Physical activity
GCST010320	PR interval	PR interval	1.03821	0.0283663	0.982063	1.09757	1.32189	0.186206	317	0	Cardiovascular
phen54	Mood disorder spectrum	Recurrent depression	1.04048	0.0301068	0.980862	1.10373	1.31815	0.187454	317	0	Psychiatry
GCST008065	chronic kidney disease	Chronic kidney disease	1.05929	0.0439303	0.971895	1.15453	1.31105	0.189842	317	0	Renal
GA3349	Ever used hormone-replacement therapy (HRT) (female)	Ever used hormone-replacement therapy (HRT)	0.962049	0.0295315	0.907946	1.01938	-1.31013	0.190151	317	0	Fertility
GCST009983	unipolar depression, trauma exposure measurement	Trauma exposure in major depressive disorder	1.04187	0.0314564	0.979578	1.10813	1.30402	0.192228	317	0	Psychiatry
GA3601	Non-cancer illness code, self-reported: diabetes	Diabetes (self-reported)	1.04755	0.0361121	0.975966	1.12438	1.28631	0.198335	317	0	Metabolic
GCST009640	urinary albumin to creatinine ratio	Urinary albumin-to-creatinine ratio	1.03507	0.0269591	0.981801	1.09124	1.27869	0.201006	317	0	Metabolic
GCST007460	smoking cessation	Smoking cessation	0.962704	0.0300558	0.907631	1.02112	-1.26461	0.20601	317	0	Smoking
GA3770	Depression - Trouble falling or staying asleep. or sleeping too much	Trouble falling or staying asleep. or sleeping too much	1.03842	0.0298705	0.979371	1.10103	1.26212	0.206906	317	0	Psychiatry
GA3308	Long-standing illness, disability or infirmity	Long-standing illness, disability or infirmity	1.03639	0.0283781	0.980316	1.09566	1.25943	0.207875	317	0	Chronic health problem
GA3545	Mouth/teeth dental problems: Painful gums	Painful gums	0.956774	0.0357434	0.892041	1.02621	-1.23625	0.216366	317	0	Gastrointestinal
GCST006699	parental longevity	Parental longevity (mother's age at death)	0.961066	0.0321487	0.902378	1.02357	-1.23525	0.216736	317	0	Aging
GCST004609	monocyte percentage of leukocytes	Monocyte percentage of white cells	1.03901	0.031199	0.977383	1.10453	1.22671	0.219931	317	0	Blood
GCST005903	unipolar depression	Major depressive disorder (ICD-10 coded)	0.964431	0.0295853	0.910098	1.02201	-1.22414	0.220899	317	0	Psychiatry
GCST006686	sleep duration	Sleep duration (undersleepers)	1.03477	0.0284323	0.978683	1.09407	1.20211	0.229322	317	0	Sleep
phen66	Cannabis use disorder	Cannabis use disorder	0.954072	0.0391327	0.883632	1.03013	-1.20145	0.229576	317	0	Cannabis
GCST010013	unipolar depression	Major depressive disorder symptoms (low mood or anhedonia)	1.03523	0.0288372	0.978343	1.09543	1.20069	0.229872	317	0	Psychiatry
GCST006464	endometrial carcinoma	Endometrial cancer	1.04878	0.0398332	0.970016	1.13394	1.19572	0.231805	317	0	Cancer
GA3783	Depression - Waking too early	Waking too early	1.03667	0.030409	0.976691	1.10034	1.18438	0.236263	317	0	Sleep
GCST004695	insomnia	Insomnia complaints	1.03443	0.028688	0.977869	1.09426	1.17985	0.238058	317	0	Sleep
GA3660	Cancer register - Histology of cancer tumour: Basal cell carcinoma, NOS	Basal cell carcinoma	1.03813	0.0317139	0.975563	1.1047	1.17984	0.238065	317	0	Cancer
GA3329	Cancer (diagnosed by doctor)	Cancer	0.9661	0.0293371	0.912116	1.02328	-1.17558	0.239761	317	0	Cancer
GA3391	Ever depressed for a whole week	Ever depressed for a whole week	1.04076	0.0345947	0.972533	1.11378	1.15489	0.248136	317	0	Psychiatry
GA4364	Vigorous physical activity	Vigorous physical activity	1.03572	0.0305672	0.975495	1.09967	1.1483	0.250844	317	0	Physical activity
GA3750	Traumatic events - Felt irritable or had angry outbursts in past month	Felt irritable or had angry outbursts in past month	1.03484	0.0299768	0.975792	1.09746	1.14249	0.253252	317	0	Psychiatry
GA3381	Prospective memory test - Time to answer	Prospective memory test - Time to answer	0.965576	0.0309808	0.90869	1.02602	-1.13071	0.258179	317	0	Cognition
phen15	BMI	Body mass index (Yengo 2018; phen15)	1.04246	0.0369281	0.969674	1.12071	1.12605	0.260145	317	0	Anthropometric
GCST008512	multisite chronic pain	Multisite chronic pain	1.03554	0.0310162	0.974462	1.10044	1.12589	0.260214	317	0	Pain
GCST008752	birth measurement	Post-term birth	1.03937	0.0344997	0.971414	1.11208	1.11932	0.263005	317	0	Fertility
GA3671	Diagnoses - main ICD10: K40 Inguinal hernia	Inguinal hernia	0.966474	0.0304808	0.910427	1.02597	-1.11875	0.263245	317	0	Gastrointestinal
GA3410	Interpolated Year when non-cancer illness first diagnosed	Interpolated Year when non-cancer illness first diagnosed	0.964975	0.0321575	0.906032	1.02775	-1.1087	0.26756	317	0	Health problem unspecified
GCST006702	parental longevity	Parental longevity (combined parental age at death)	0.968091	0.0294589	0.913779	1.02563	-1.10081	0.270978	317	0	Aging
GA3591	Medication for cholesterol, blood pressure or diabetes: Blood pressure medication	Blood pressure medication (v2)	0.967825	0.0299078	0.912723	1.02625	-1.0935	0.274173	317	0	Medication
GCST009890	parental longevity	Parental lifespan	0.968251	0.0296241	0.913633	1.02613	-1.0891	0.276108	317	0	Aging
GA3765	Anxiety - Recent feelings of foreboding	Recent feelings of foreboding	0.961868	0.0358614	0.896582	1.03191	-1.08413	0.278307	317	0	Psychiatry
GA3708	Diagnoses - secondary ICD10: Z80 Family history of primary malignant neoplasm	Family history of primary malignant neoplasm	1.03334	0.0302763	0.973803	1.09651	1.08317	0.278732	317	0	Cancer
GA3700	Diagnoses - secondary ICD10: M13 Other arthritis	Other arthritis	1.03331	0.0302749	0.973776	1.09648	1.08222	0.279154	317	0	Inflammatory
GA3695	Diagnoses - secondary ICD10: J45 Asthma	Asthma (secondary ICD10)	1.03218	0.0293483	0.974481	1.09329	1.07917	0.280513	317	0	Respiratory
GA3691	Diagnoses - secondary ICD10: I10 Essential (primary) hypertension	Essential (primary) hypertension	0.96855	0.0296753	0.913824	1.02655	-1.07683	0.281554	317	0	Cardiovascular
GA3727	Anxiety - Ever felt worried, tense, or anxious for most of a month or longer	Ever felt worried, tense, or anxious for most of a month or longer	1.03278	0.0301442	0.973529	1.09564	1.07	0.284618	317	0	Psychiatry
GCST010015	unipolar depression	Depression or depression symptoms	1.03245	0.0299112	0.973666	1.09479	1.06776	0.285629	317	0	Psychiatry
GA3697	Diagnoses - secondary ICD10: K29 Gastritis and duodenitis	Gastritis and duodenitis (secondary ICD10)	0.970114	0.0285347	0.917347	1.02592	-1.06334	0.287629	317	0	Gastrointestinal
GA3669	Diagnoses - main ICD10: K21 Gastro-esophageal reflux disease	Gastro-esophageal reflux disease (main ICD10)	0.9697	0.0290707	0.915994	1.02656	-1.05839	0.289876	317	0	Gastrointestinal
GA3598	Non-cancer illness code, self-reported: angina	Angina (self-reported)	0.965452	0.0332894	0.904471	1.03054	-1.05615	0.290901	317	0	Cardiovascular
GA3699	Diagnoses - secondary ICD10: K57 Diverticular disease of intestine	Diverticular disease of intestine (secondary ICD10)	0.966404	0.0323692	0.906997	1.0297	-1.05575	0.291082	317	0	Gastrointestinal
GA3704	Diagnoses - secondary ICD10: Z37 Outcome of delivery	Outcome of delivery	0.966141	0.032632	0.906284	1.02995	-1.05557	0.291166	317	0	Fertility
GA3546	Mouth/teeth dental problems: Bleeding gums	Bleeding gums	0.968922	0.0301174	0.913383	1.02784	-1.04827	0.294516	317	0	Gastrointestinal
GCST003763	age-related hearing impairment	Age-related hearing impairment	1.0486	0.0453283	0.959457	1.14602	1.0469	0.295145	317	0	Aging
GA3256	Coffee intake	Coffee intake	0.964514	0.0348082	0.900907	1.03261	-1.038	0.29927	317	0	Diet
GA3742	Depression - Feelings of tiredness during worst episode of depression	Feelings of tiredness during worst episode of depression	0.967902	0.0319716	0.909111	1.03049	-1.02043	0.307524	317	0	Psychiatry
GA3553	Blood clot, DVT, bronchitis, emphysema, asthma, rhinitis, eczema, allergy diagnosed by doctor: Hayfever, allergic rhinitis or eczema	Hayfever, allergic rhinitis or eczema	0.964894	0.035447	0.900134	1.03431	-1.00818	0.313366	317	0	Allergy
GA3415	Reaction time test - Mean time to correctly identify matches	Reaction time	0.951873	0.0489305	0.864827	1.04768	-1.00803	0.313439	317	0	Cognition
phen3	Diet behaviour	Relative carbohydrate intake	1.03217	0.0314407	0.97048	1.09777	1.00693	0.313969	317	0	Diet
GA3716	Diagnoses - secondary ICD10: Z95 Presence of cardiac and vascular implants and grafts	Presence of cardiac and vascular implants and grafts	0.968428	0.0323647	0.908905	1.03185	-0.991247	0.321565	317	0	Cardiovascular
GCST004619	reticulocyte count	Reticulocyte fraction of red cells	0.96984	0.0314864	0.911799	1.03158	-0.972607	0.330749	317	0	Blood
GA3753	Traumatic events - Repeated disturbing thoughts of stressful experience in past month	Repeated disturbing thoughts of stressful experience in past month	0.971104	0.0302599	0.915184	1.03044	-0.969005	0.332543	317	0	Stressful life events
GA3372	Age hay fever, rhinitis or eczema diagnosed	Age hay fever, rhinitis or eczema diagnosed	1.03037	0.0308841	0.969852	1.09467	0.968792	0.332649	317	0	Allergy
GA3605	Non-cancer illness code, self-reported: hayfever/allergic rhinitis	Hayfever/Allergic Rhinitis	1.03057	0.031251	0.969345	1.09567	0.963702	0.335195	317	0	Allergy
phen50	Asthma	Childhood-onset asthma	1.02873	0.02947	0.970993	1.0899	0.961134	0.336485	317	0	Respiratory
phen53	Preschool internalizing problems (INT)	Preschool internalizing problems (INT)	0.970797	0.0308577	0.913824	1.03132	-0.960454	0.336827	317	0	Psychiatry
GCST007326	risky sexual behaviour measurement	Number of sexual partners	1.02814	0.0290684	0.971197	1.08841	0.95456	0.3398	317	0	Risk-taking behaviour
GA3999	Worry too long after embarrassment (WORR-EMB)	Worry too long after embarrassment	1.02779	0.0289629	0.971073	1.08782	0.946482	0.343903	317	0	Psychiatry
phen65	G factor (adult)	G factor (adult)	1.02836	0.0296641	0.970273	1.08992	0.942654	0.345858	317	0	Cognition
GCST004625	monocyte count	Monocyte count	1.02997	0.0317633	0.967808	1.09613	0.9298	0.352475	317	0	Blood
GA3706	Diagnoses - secondary ICD10: Z53 Persons encountering health service for specific procedures and treament, not carried out	Persons encountering health service for specific procedures and treament, not carried out	0.97235	0.0301968	0.916472	1.03164	-0.928551	0.353122	317	0	Health problem unspecified
GCST003395	parental longevity	Parental extreme longevity (95 years and older)	0.963259	0.0404852	0.889778	1.04281	-0.924622	0.355163	317	0	Aging
GA3688	Diagnoses - secondary ICD10: E78 Disorders of lipoprotein metabolism and other lipidemias	Disorders of lipoprotein metabolism and other lipidemias	1.02899	0.0314617	0.967454	1.09444	0.908289	0.363726	317	0	Metabolic
GA1217	Alcohol consumption (dichotomous, male)	Alcohol intake (dichotomous, male)	1.03221	0.0351641	0.963468	1.10586	0.90161	0.367264	317	0	Alcohol
GCST006924	loneliness measurement	Loneliness (MTAG)	1.02916	0.0319128	0.966758	1.09559	0.900603	0.367799	317	0	Psychiatry
GA3359	Age high blood pressure diagnosed	Age high blood pressure diagnosed	1.03226	0.0353369	0.963189	1.10629	0.898604	0.368863	317	0	Cardiovascular
GCST007320	Alzheimer's disease, family history of Alzheimerâ€™s disease	Alzheimer's disease or family history of Alzheimer's disease	1.0271	0.0298006	0.968827	1.08888	0.897267	0.369576	317	0	Neurologic
GA3676	Diagnoses - main ICD10: M16 Osteoarthritis of hip	Osteoarthritis of hip	1.03241	0.0355717	0.962884	1.10696	0.89669	0.369884	317	0	Inflammatory
GA150	Body Mass Index (female <= 50 yrs)	Body Mass Index (female <= 50 yrs)	0.972995	0.0306593	0.916249	1.03326	-0.892913	0.371904	317	0	Anthropometric
phen40	Cannabis use disorder	Lifetime cannabis use	0.970749	0.0334785	0.909096	1.03658	-0.886765	0.375205	317	0	Cannabis
phen25	Sleep-related phenotypes	Ease of getting up	0.974687	0.0291439	0.920572	1.03198	-0.87974	0.379	317	0	Sleep
GCST007432	forced expiratory volume	FEV1	0.974215	0.0298306	0.918889	1.03287	-0.875725	0.38118	317	0	Respiratory
GA3698	Diagnoses - secondary ICD10: K44 Diaphragmatic hernia	Diaphragmatic hernia	0.973963	0.0302466	0.917903	1.03345	-0.872219	0.383089	317	0	Gastrointestinal
GA3600	Non-cancer illness code, self-reported: gastro-oesophageal reflux (gord) / gastric reflux	Gastro-esophageal reflux disease (self-reported)	1.02606	0.0296015	0.968221	1.08735	0.868988	0.384854	317	0	Gastrointestinal
GCST005881	diabetes mellitus, diabetic nephropathy	Diabetic kidney disease in diabetes	1.02697	0.0306364	0.967119	1.09052	0.868648	0.38504	317	0	Metabolic
GA3606	Non-cancer illness code, self-reported: eczema/dermatitis	Eczema/Dermatitis	1.02601	0.0296563	0.968077	1.08742	0.865979	0.386502	317	0	Skin disorder
GA3743	Depression - Feelings of worthlessness during worst period of depression	Feelings of worthlessness during worst period of depression	0.973991	0.0308157	0.916906	1.03463	-0.855184	0.392449	317	0	Psychiatry
GA3383	Prospective memory test - Number of attempts	Prospective memory test - Number of attempts	0.956204	0.0524002	0.862874	1.05963	-0.854654	0.392743	317	0	Cognition
phen30	Neuroticism	Neuroticism	1.02454	0.0285641	0.968761	1.08354	0.848866	0.395956	317	0	Psychiatry
GA3758	Anxiety - Recent easy annoyance or irritability	Recent easy annoyance or irritability	1.0267	0.0310511	0.966076	1.09112	0.848485	0.396168	317	0	Psychiatry
GA3768	Anxiety - Recent trouble relaxing	Recent trouble relaxing	1.02879	0.0336257	0.963171	1.09887	0.844017	0.39866	317	0	Psychiatry
GCST007340	depressive symptom measurement	Depressive symptoms (Baselmans 2019)	0.973807	0.0314658	0.915565	1.03575	-0.843528	0.398933	317	0	Psychiatry
phen57	Anorexia NervosaAnorexia Nervosa (AN)	AN	0.974039	0.0315925	0.915556	1.03626	-0.832596	0.405073	317	0	Psychiatry
GCST006952	feeling tense measurement	Feeling tense	1.02561	0.0307374	0.96565	1.0893	0.822789	0.410628	317	0	Psychiatry
GA4362	Acceleration average	Acceleration average	0.975591	0.0301562	0.9196	1.03499	-0.819457	0.412526	317	0	Physical activity
GA3682	Diagnoses - main ICD10: R10 Abdominal and pelvic pain	Abdominal and pelvic pain (main ICD10)	0.973585	0.0327221	0.913105	1.03807	-0.818098	0.413301	317	0	Gastrointestinal
GA3549	Mouth/teeth dental problems: Dentures	Dentures	1.04613	0.0553776	0.938534	1.16607	0.814438	0.415394	317	0	Gastrointestinal
GA3791	Ease of getting up in the morning	Ease of getting up in the morning	0.912632	0.113602	0.730462	1.14023	-0.804768	0.420954	317	0	Sleep
GA3746	Happiness and subjective well-being - General happiness with own health	Happiness with own health	1.0243	0.0298644	0.966066	1.08605	0.803981	0.421408	317	0	Wellbeing
GCST007323	risk-taking behaviour	Risk-taking tendency (4-domain principal component model)	1.02293	0.0284514	0.967449	1.08159	0.796841	0.425543	317	0	Risk-taking behaviour
GCST006414	atrial fibrillation	Atrial fibrillation	0.976411	0.0299866	0.920679	1.03552	-0.796066	0.425993	317	0	Cardiovascular
GCST90000291	left ventricular structural measurement	Myocardial fractal dimension (slice 5)	0.977166	0.0291765	0.922855	1.03467	-0.791691	0.428541	317	0	Cardiovascular
GCST009523	household income	Household income (Hill 2019)	1.02385	0.0298703	0.965632	1.08558	0.789156	0.430021	317	0	Socioeconomic status
GA4219	Vasodilators used in cardiac diseases	Vasodilators used in cardiac diseases	0.97676	0.0298501	0.921254	1.03561	-0.787737	0.430851	317	0	Medication
GCST009520	refractive error measurement	Refractive error (age-at-onset of spectacle wearing-inferred)	1.02393	0.0301038	0.965259	1.08616	0.785414	0.432211	317	0	Ocular
GCST007431	FEV/FEC ratio	Lung function (FEV1/FVC)	1.02324	0.0295025	0.965746	1.08415	0.778559	0.436239	317	0	Respiratory
GCST006901	body height	Height (Yengo 2018; v1)	1.03729	0.0478784	0.944376	1.13934	0.764622	0.444497	317	0	Anthropometric
GA3712	Diagnoses - secondary ICD10: Z87 Personal history of other diseases and conditions	Personal history of other diseases and conditions	0.972794	0.036167	0.906224	1.04425	-0.762661	0.445665	317	0	Health problem unspecified
GA3667	Diagnoses - main ICD10: H26 Other cataract	Other cataract	1.02408	0.0312339	0.963265	1.08872	0.761674	0.446255	317	0	Ocular
GA3694	Diagnoses - secondary ICD10: I48 Atrial fibrillation and flutter	Atrial fibrillation and flutter	0.977513	0.0298864	0.921899	1.03648	-0.76101	0.446651	317	0	Cardiovascular
GA3324	Relative age of first facial hair (male)	Relative age of first facial hair	0.961901	0.0511265	0.870185	1.06328	-0.759752	0.447403	317	0	Puberty
GCST009396	left ventricular mass	Left ventricular mass	0.977585	0.029928	0.921892	1.03664	-0.757474	0.448766	317	0	Cardiovascular
GA3203	Age completed full time education	Age completed full time education	0.965144	0.0470263	0.880163	1.05833	-0.75443	0.450591	317	0	Education
GA3687	Diagnoses - secondary ICD10: E66 Overweight and obesity	Obesity	0.977642	0.0304082	0.921078	1.03768	-0.7436	0.457119	317	0	Anthropometric
GA3683	Diagnoses - main ICD10: R19 Other symptoms and signs involving the digestive system and abdomen	Other symptoms and signs involving the digestive system and abdomen	0.977946	0.0301567	0.921818	1.03749	-0.739513	0.459595	317	0	Gastrointestinal
GCST006701	parental longevity	Parental longevity (father's attained age)	0.979293	0.0283171	0.926423	1.03518	-0.738929	0.45995	317	0	Aging
GCST006085	prostate carcinoma	Prostate cancer	0.978354	0.0296269	0.923162	1.03685	-0.738633	0.46013	317	0	Cancer
GCST004607	platelet crit	Plateletcrit	1.02318	0.0313293	0.962244	1.08798	0.731477	0.464488	317	0	Blood
GA3339	Age when periods started (menarche) (female)	Age at menarche	1.0581	0.0774859	0.909017	1.23164	0.728879	0.466076	317	0	Puberty
GCST004604	hematocrit	Hematocrit	0.978558	0.0301068	0.922486	1.03804	-0.71994	0.471562	317	0	Blood
phen1	Diet behaviour	Relative sugar intake	1.02207	0.0304723	0.962813	1.08497	0.716352	0.473774	317	0	Diet
GCST006915	physical activity measurement	Physical activity (moderate intensity activity duration)	0.978251	0.0307211	0.921087	1.03896	-0.715752	0.474144	317	0	Physical activity
GCST006698	parental longevity	Parental longevity (both parents in top 10%)	0.979879	0.0288216	0.926061	1.03683	-0.70523	0.480667	317	0	Aging
GCST004605	mean corpuscular hemoglobin concentration	Mean corpuscular hemoglobin concentration	0.980068	0.0288989	0.926099	1.03718	-0.696679	0.486004	317	0	Blood
GA3448	Impedance measures - Impedance of leg (right)	Impedance measures - Impedance of leg (right)	0.978916	0.0306431	0.921854	1.03951	-0.695415	0.486795	317	0	Anthropometric
GA1218	Alcohol consumption (dichotomous, female)	Alcohol intake (dichotomous, female)	1.02172	0.031056	0.961385	1.08584	0.69193	0.488981	317	0	Alcohol
GCST004628	reticulocyte count	Immature fraction of reticulocytes	0.979312	0.0302261	0.922981	1.03908	-0.691612	0.489181	317	0	Blood
GA3748	Traumatic events - Felt loved as child	Felt loved as child	0.979383	0.0301798	0.923131	1.03906	-0.69029	0.490012	317	0	Wellbeing
GCST009777	c-reactive protein measurement	C-reactive protein levels	1.01948	0.0280396	0.964961	1.07707	0.687934	0.491495	317	0	Inflammatory
GCST006948	feeling nervous measurement	Feeling nervous	0.979146	0.0309369	0.921539	1.04035	-0.681225	0.495729	317	0	Psychiatry
GCST007559	sleep duration	Sleep duration (short sleep)	1.02125	0.0308958	0.961241	1.085	0.680484	0.496198	317	0	Sleep
phen38	Alcohol use disorder identification test	AUDIT-C	0.980924	0.0284152	0.927787	1.0371	-0.677805	0.497895	317	0	Alcohol
GA4208	Blood urea nitrogen	Blood urea nitrogen	1.02041	0.0299116	0.962307	1.08202	0.675469	0.499378	317	0	Renal
GA3188	Pulse rate (automated reading)	Pulse rate	0.979157	0.0313312	0.920838	1.04117	-0.672267	0.501414	317	0	Cardiovascular
GA4363	Strenuous sports or other exercises	Strenuous sports or other exercises	1.01976	0.0293443	0.962763	1.08013	0.66675	0.504932	317	0	Physical activity
GCST007337	wellbeing measurement	Life satisfaction	0.979484	0.0310951	0.921572	1.04104	-0.666629	0.505009	317	0	Wellbeing
GA3673	Diagnoses - main ICD10: K57 Diverticular disease of intestine	Diverticular disease of intestine (main ICD10)	0.979254	0.031551	0.920532	1.04172	-0.664458	0.506397	317	0	Gastrointestinal
GCST008753	spontaneous preterm birth	Early spontaneous preterm birth	1.02782	0.04151	0.947506	1.11493	0.660961	0.508637	317	0	Fertility
GA3602	Non-cancer illness code, self-reported: hypothyroidism/myxoedema	Hypothyroidism/Myxoedema	0.980487	0.0298748	0.924724	1.03961	-0.659615	0.509501	317	0	Hormonal
GA3678	Diagnoses - main ICD10: M23 Internal derangement of knee	Internal derangement of knee	1.0203	0.0308393	0.960459	1.08388	0.651753	0.514561	317	0	Musculoskeletal problem
GA3710	Diagnoses - secondary ICD10: Z85 Personal history of malignant neoplasm	Personal history of malignant neoplasm	1.02099	0.0319264	0.959056	1.08692	0.650532	0.515349	317	0	Cancer
GCST007710	anxiety measurement	Anxiety/tension	0.980767	0.0300619	0.924649	1.04029	-0.646013	0.518271	317	0	Psychiatry
GA3422	Trail making test - Duration to complete numeric path (trail #1)	Trail making test - Duration to complete numeric path (trail #1)	0.97771	0.0351299	0.912657	1.0474	-0.641671	0.521087	317	0	Cognition
GA65	Insulin sensitivity index (adjusted for age, sex. Bmi)	Insulin sensitivity index	0.981368	0.0297187	0.925838	1.04023	-0.632863	0.526823	317	0	Metabolic
GCST003373	diabetes mellitus, glomerular filtration rate, creatinine measurement	Glomerular filtration rate in diabetics (creatinine)	0.98091	0.0305109	0.923971	1.04136	-0.631739	0.527557	317	0	Renal
GCST008754	spontaneous preterm birth	Spontaneous preterm birth (preterm birth)	1.02224	0.0354338	0.953653	1.09575	0.620698	0.534798	317	0	Fertility
GA4217	Drugs used in diabetes	Drugs used in diabetes	1.01824	0.0294416	0.961144	1.07872	0.613883	0.539293	317	0	Medication
GA3713	Diagnoses - secondary ICD10: Z88 Allergy status to drug/medication/biological substrate	Allergy status to drug/medication/biological substrate	0.980708	0.0317396	0.921559	1.04365	-0.613756	0.539377	317	0	Allergy
GA3438	Doctor diagnosed asthma	Asthma (diagnosed by doctor)	1.01902	0.0307645	0.959388	1.08235	0.612309	0.540333	317	0	Respiratory
GA3327	Had major operations	Had major operations	1.02428	0.0391997	0.948529	1.10607	0.611915	0.540594	317	0	Health problem unspecified
phen68	Left handedness	Left handedness	0.982016	0.0296985	0.926487	1.04087	-0.611067	0.541155	317	0	Motor
GA3771	Depression - Recent changes in speed/amount of moving or speaking	Recent changes in speed/amount of moving or speaking	1.02078	0.0339298	0.955105	1.09097	0.606177	0.544398	317	0	Psychiatry
phen72	Hand grip strenght	Hand grip strenght (left)	1.01758	0.0297982	0.959851	1.07878	0.584805	0.558679	317	0	Motor
GA3399	Tinnitus	Tinnitus	0.983063	0.0295226	0.927794	1.04162	-0.578619	0.562846	317	0	Auditory
GA4161	Focal Epilepsy, lesion negative	Epilepsy (focal epilepsy, lesion negative)	0.980824	0.033465	0.918556	1.04731	-0.578571	0.562879	317	0	Neurologic
GCST90000290	left ventricular structural measurement	Myocardial fractal dimension (slice 4)	0.983173	0.0295415	0.927864	1.04178	-0.574445	0.565667	317	0	Cardiovascular
GCST008918	adult onset asthma	Asthma, adult-onset (Zhu 2019)	0.983632	0.0287581	0.929723	1.04067	-0.573886	0.566045	317	0	Respiratory
GCST008058	glomerular filtration rate	Estimated glomerular filtration rate (trans-ancestry)	1.01681	0.0294206	0.959835	1.07717	0.566606	0.570982	317	0	Renal
GA3330	Fractured/broken bones in last 5 years	Fractured/broken bones in last 5 years	1.01757	0.030773	0.958011	1.08083	0.566024	0.571377	317	0	Accident
GA3668	Diagnoses - main ICD10: I25 Chronic ischemic heart disease	Chronic ischemic heart disease (main ICD10)	0.98049	0.0351741	0.915172	1.05047	-0.560165	0.575367	317	0	Cardiovascular
GA3701	Diagnoses - secondary ICD10: M19 Other and unspecified osteoarthritis	Other and unspecified osteoarthritis	0.98251	0.0317996	0.923143	1.04569	-0.554888	0.578971	317	0	Inflammatory
GA3666	Diagnoses - main ICD10: D12 Benign neoplasm of colon, rectum, anus and anal canal	Benign neoplasm of colon, rectum, anus and anal canal	0.98396	0.0292238	0.929185	1.04196	-0.553308	0.580053	317	0	Cancer
GA3234	Daytime dozing / sleeping (narcolepsy)	Narcolepsy (Watanabe 2019)	1.02022	0.0361817	0.950377	1.0952	0.553267	0.58008	317	0	Sleep
GA3784	Depression - Weight change during worst episode of depression	Weight change during worst episode of depression	0.983184	0.030665	0.925833	1.04409	-0.553047	0.580231	317	0	Anthropometric
GA1214	Alcohol consumption (male)	Alcohol intake (male)	0.976953	0.0426109	0.898676	1.06205	-0.547206	0.584238	317	0	Alcohol
GA3616	Treatment/medication code: omeprazole	Omeprazole (treatment/medication)	0.976432	0.0436796	0.896318	1.06371	-0.546018	0.585054	317	0	Medication
GA3298	Frequency of unenthusiasm / disinterest in last 2 weeks	Frequency of unenthusiasm / disinterest in last 2 weeks	1.02529	0.045793	0.93728	1.12157	0.545483	0.585421	317	0	Psychiatry
phen39	Alcohol use disorder identification test	AUDIT-P	1.01642	0.0299028	0.95856	1.07777	0.544601	0.586028	317	0	Alcohol
GA3360	Hearing aid user	Hearing aid user	1.01596	0.0295239	0.958839	1.07648	0.536283	0.591763	317	0	Auditory
GA3777	Traumatic events - Diagnosed with life-threatening illness	Diagnosed with life-threatening illness	1.01665	0.0309131	0.956878	1.08015	0.534037	0.593316	317	0	Health problem unspecified
GA3744	Cannabis use - Ever taken cannabis	Ever taken cannabis	0.965079	0.0666302	0.846929	1.09971	-0.533474	0.593706	317	0	Cannabis
GCST001969	heart rate	Heart rate	1.01603	0.0298905	0.958212	1.07733	0.531889	0.594803	317	0	Cardiovascular
GCST005811	osteoarthritis	Osteoarthritis (self-reported)	1.01694	0.0316221	0.955829	1.08197	0.531327	0.595192	317	0	Inflammatory
GA4165	Juvenile Myoclonic Epilepsy (JME)	Epilepsy (myoclonic epilepsy)	0.982619	0.0330459	0.920993	1.04837	-0.530603	0.595694	317	0	Neurologic
GCST009722	glaucoma	Glaucoma (multi-trait analysis)	0.984434	0.0297458	0.928681	1.04353	-0.527434	0.597892	317	0	Ocular
GA3551	Vascular/heart problems diagnosed by doctor: High blood pressure	High blood pressure	0.98109	0.0362128	0.91387	1.05325	-0.527186	0.598064	317	0	Cardiovascular
GA3323	Ever had prostate specific antigen (PSA) test	Ever had prostate specific antigen (PSA) test	1.0225	0.0423228	0.941101	1.11093	0.525642	0.599137	317	0	Cancer
GA4218	Antithrombotic agents	Antithrombotic agents	0.984567	0.0296415	0.928997	1.04346	-0.52473	0.599771	317	0	Medication
GCST007327	smoking behavior	Smoking status (ever vs never smokers)	0.984597	0.0297835	0.928767	1.04378	-0.521201	0.602227	317	0	Smoking
GCST005845	heart rate response to exercise	Heart rate increase in response to exercise	0.984238	0.0304916	0.927141	1.04485	-0.521031	0.602346	317	0	Cardiovascular
GCST000998	coronary heart disease	Coronary heart disease	0.984885	0.0295947	0.929382	1.0437	-0.514639	0.606805	317	0	Cardiovascular
GA3745	Happiness and subjective well-being - General happiness	Happiness (general; UKB 20458)	0.981236	0.0369034	0.91277	1.05484	-0.513281	0.607755	317	0	Wellbeing
phen43	Smoking	Ever vs never smoked, discrete	0.982278	0.0348706	0.917386	1.05176	-0.512794	0.608095	317	0	Smoking
GA3420	Pairs matching test - Number of incorrect matches in round	Pairs matching test - Number of incorrect matches in round	1.01677	0.0324393	0.954136	1.08352	0.512674	0.608179	317	0	Cognition
GCST007328	alcohol consumption measurement	Alcohol consumption (drinks per week)	1.01475	0.0286652	0.959315	1.0734	0.510964	0.609376	317	0	Alcohol
GA3730	Depression - Age at last episode of depression	Age at last episode of depression	0.984982	0.0297176	0.92925	1.04406	-0.509208	0.610607	317	0	Psychiatry
GA3296	Risk taking	Risk taking	1.04154	0.0806018	0.889336	1.21978	0.504914	0.613619	317	0	Risk-taking behaviour
GA4334	Asthma	Asthma (2019)	1.01534	0.0306675	0.956113	1.07825	0.496557	0.619502	317	0	Respiratory
GCST006326	conscientiousness measurement	Conscientiousness	0.983883	0.0328315	0.922565	1.04928	-0.494912	0.620662	317	0	Personality
GA3769	Anxiety - Recent restlessness	Recent restlessness	1.01498	0.0300446	0.956933	1.07654	0.494738	0.620785	317	0	Psychiatry
GA3350	Bilateral oophorectomy (both ovaries removed) (female)	Bilateral oophorectomy (both ovaries removed)	1.01496	0.030501	0.956067	1.07749	0.486992	0.626264	317	0	Fertility
GA3432	Symbol digit substitution test - Number of symbol digit matches attempted	Symbol digit substitution test - Number of symbol digit matches attempted	0.985928	0.0293537	0.930806	1.04431	-0.482792	0.629243	317	0	Cognition
GCST005314	birth weight, parental genotype effect measurement	Offspring birth weight	1.01435	0.029967	0.95649	1.07571	0.475501	0.63443	317	0	Anthropometric
GCST004732	heart rate variability measurement	Heart rate variability traits (pvRSA/HF)	1.01476	0.0308277	0.955261	1.07796	0.475238	0.634618	317	0	Cardiovascular
GCST009156	Menorrhagia, uterine fibroid	Uterine fibroids and heavy menstrual bleeding	0.986126	0.0294989	0.930728	1.04482	-0.473623	0.635769	317	0	Fertility
metaPRS_ASD	Autism spectrum disorder (meta-prs)	ASD (meta-prs)	1.01395	0.0292937	0.957372	1.07387	0.472839	0.636328	317	0	Psychiatry
GA3552	Blood clot, DVT, bronchitis, emphysema, asthma, rhinitis, eczema, allergy diagnosed by doctor: Asthma	Asthma (allergy diagnosed by doctor)	1.01427	0.030201	0.955975	1.07612	0.469169	0.638949	317	0	Respiratory
GA3747	Happiness and subjective well-being - Belief that own life is meaningfull	Belief that own life is meaningfull	0.985517	0.0311482	0.927152	1.04756	-0.468369	0.639521	317	0	Wellbeing
GA3751	Traumatic events - Avoided activities or situations because of previous stressful experience in past month	Avoided activities or situations because of previous stressful experience in past month	0.985418	0.0317205	0.92602	1.04863	-0.463075	0.643311	317	0	Stressful life events
GA3643	Illnesses of mother: Chronic bronchitis/emphysema	Family (maternal) history of chronic bronchitis/emphysema	0.983694	0.0357489	0.917129	1.05509	-0.45988	0.645602	317	0	Respiratory
GA3580	Social support - Leisure/social activities: Other group activity	Social support - Leisure/social activities: Other group activity	1.01439	0.0311056	0.954397	1.07816	0.459404	0.645944	317	0	lifestyle
GA3405	Fluid intelligence test - FI7 : synonym	Fluid intelligence test - FI7 : synonym	1.01441	0.0315443	0.953592	1.0791	0.453528	0.650169	317	0	Cognition
GA3395	Ever highly irritable/argumentative for 2 days	Ever highly irritable/argumentative for 2 days	1.02392	0.0524643	0.923869	1.13482	0.450646	0.652244	317	0	Psychiatry
GCST005146	birth weight	Birth weight	0.984894	0.0339603	0.921473	1.05268	-0.448198	0.65401	317	0	Anthropometric
GA3943	HbA1c	HbA1c	0.98651	0.03036	0.92952	1.04699	-0.447372	0.654607	317	0	Blood
GA3351	Had other major operations	Had other major operations	1.01438	0.0321402	0.952451	1.08033	0.444222	0.656882	317	0	Health problem unspecified
GA3209	Duration of vigorous activity	Duration of vigorous activity	1.01323	0.0297415	0.955851	1.07404	0.441773	0.658654	317	0	Physical activity
GA3366	Age at menopause (last menstrual period) (female)	Age at menopause	1.01325	0.0299708	0.955442	1.07455	0.439113	0.66058	317	0	Fertility
GA3421	Pairs matching test - Time to complete round	Pairs matching test - Time to complete round	1.01387	0.0314624	0.953238	1.07836	0.437822	0.661516	317	0	Cognition
GCST006913	physical activity measurement	Sedentary behaviour duration	1.013	0.0296481	0.955813	1.07361	0.435666	0.663079	317	0	Physical activity
GCST007322	risk-taking behaviour	General risk tolerance	1.01333	0.0305043	0.954521	1.07576	0.434107	0.664211	317	0	Risk-taking behaviour
GA3696	Diagnoses - secondary ICD10: K21 Gastro-esophageal reflux disease	Gastro-esophageal reflux disease (secondary ICD10)	1.01357	0.0311419	0.95355	1.07736	0.432665	0.665258	317	0	Gastrointestinal
GCST004734	heart rate variability measurement	Heart rate variability traits (SDNN)	0.987047	0.0302436	0.930238	1.04732	-0.431101	0.666395	317	0	Cardiovascular
GA3711	Diagnoses - secondary ICD10: Z86 Personal history of certain other diseases	Personal history of certain other diseases	0.987329	0.0297092	0.93148	1.04653	-0.429221	0.667762	317	0	Health problem unspecified
GCST008373	glaucoma	Glaucoma	0.987434	0.0295194	0.931925	1.04625	-0.428387	0.668369	317	0	Ocular
GA54	Subjective well being	Subjective well being	0.987009	0.0306247	0.929509	1.04807	-0.42697	0.669401	317	0	Wellbeing
GA3379	Diastolic Blood Pressure (automated reading)	Diastolic Blood Pressure	1.02068	0.0484509	0.928216	1.12236	0.422511	0.672652	317	0	Cardiovascular
GA3536	Mental health - Illness, injury, bereavement, stress in last 2 years: Financial difficulties	Financial difficulties (past two years)	1.01335	0.032036	0.951683	1.07902	0.414098	0.678802	317	0	Stressful life events
GA3737	Depression - Ever had prolonged loss of interest in normal activities	Ever had prolonged loss of interest in normal activities	1.01218	0.0292587	0.955764	1.07192	0.413624	0.67915	317	0	Psychiatry
GCST005902	unipolar depression	Depression (broad)	1.01238	0.0300921	0.954397	1.07388	0.408858	0.682644	317	0	Psychiatry
GA4220	Antihypertensives	Antihypertensives	1.01165	0.0287656	0.956188	1.07032	0.402535	0.68729	317	0	Medication
GCST009460	superior temporal gyrus volume measurement	Left planum temporale grey matter volume	0.98855	0.0286956	0.934486	1.04574	-0.401326	0.68818	317	0	Brain structure
GCST007458	smoking initiation	Age of smoking initiation	1.01229	0.0306712	0.953233	1.07501	0.398374	0.690355	317	0	Smoking
phen49	Asthma	Asthma, adult-onset (Ferreira 2019)	1.01151	0.0288781	0.955853	1.07042	0.396461	0.691765	317	0	Respiratory
GCST006250	intelligence	Intelligence (Savage 2018)	0.987622	0.0320114	0.927561	1.05157	-0.389082	0.697215	317	0	Cognition
GA3994	Sensitivity / hurt feelings (HURT)	Sensitivity (Nagel 2018)	1.01163	0.0297515	0.954326	1.07237	0.388628	0.697551	317	0	Psychiatry
GCST90000289	left ventricular structural measurement	Myocardial fractal dimension (slice 3)	0.989247	0.0280637	0.936304	1.04518	-0.385254	0.700049	317	0	Cardiovascular
GCST004988	breast carcinoma	Breast cancer	0.988241	0.0311834	0.92965	1.05052	-0.379336	0.704438	317	0	Cancer
GA93	Birth length	Birth length	0.986952	0.0350001	0.921518	1.05703	-0.375248	0.707476	317	0	Anthropometric
GA3535	Mental health - Illness, injury, bereavement, stress in last 2 years: Marital separation/divorce	Mental health: Marital separation/divorce	0.988886	0.0307723	0.931007	1.05036	-0.363183	0.716468	317	0	Stressful life events
GCST009157	Menorrhagia	Heavy menstrual bleeding	0.989201	0.0299391	0.932825	1.04898	-0.36267	0.716851	317	0	Fertility
GA3677	Diagnoses - main ICD10: M17 Osteoarthritis of knee	Osteoarthritis of knee	1.01274	0.035162	0.945293	1.08499	0.359938	0.718893	317	0	Inflammatory
GCST010009	unipolar depression	Major depressive disorder (lifetime)	1.0107	0.0300926	0.952815	1.07211	0.35377	0.723511	317	0	Psychiatry
GCST009459	superior temporal gyrus volume measurement	Planum temporale asymmetry index	1.01103	0.0310175	0.951393	1.0744	0.353514	0.723703	317	0	Brain structure
phen42	Smoking	Log age-onset smoking, continuous	0.985671	0.0408907	0.909758	1.06792	-0.352961	0.724118	317	0	Smoking
GA3358	Father's age	Father's age	1.01506	0.0430184	0.932982	1.10435	0.347421	0.728275	317	0	Aging
GA3709	Diagnoses - secondary ICD10: Z82 Family history of certain disabilities and chronic diseases (leading to disablement)	Family history of certain disabilities and chronic diseases (leading to disablement)	0.987831	0.0353715	0.921667	1.05874	-0.346157	0.729225	317	0	Health problem unspecified
GCST006685	sleep duration	Sleep duration (oversleepers)	0.990018	0.0289866	0.935341	1.04789	-0.346084	0.72928	317	0	Sleep
GA3756	Mental distress - Ever suffered mental distress preventing usual activities	Ever suffered mental distress preventing usual activities	0.98943	0.0308225	0.931427	1.05105	-0.344748	0.730284	317	0	Psychiatry
GA3423	Trail making test - Duration to complete alphanumeric path (trail #2)	Trail making test - Duration to complete alphanumeric path (trail #2)	0.990175	0.029009	0.935447	1.0481	-0.340363	0.733583	317	0	Cognition
GA3306	Ever had same-sex intercourse	Ever had same-sex intercourse	1.01551	0.0455444	0.92879	1.11033	0.337978	0.73538	317	0	Sex
GA4276	Carpal tunnel syndrome	Carpal tunnel syndrome (v1)	0.99015	0.0293301	0.934835	1.04874	-0.337506	0.735736	317	0	Neurologic
GA3374	Headaches for 3+ months	Headaches for 3+ months	0.987209	0.0382446	0.915915	1.06405	-0.336609	0.736412	317	0	Neurologic
metaPRS_SCZ	Schizophrenia (meta-prs)	Schizophrenia (meta-prs)	1.01093	0.0323836	0.948758	1.07717	0.335627	0.737152	317	0	Psychiatry
GCST006700	parental longevity	Parental longevity (father's age at death)	0.990221	0.0295848	0.934436	1.04934	-0.332177	0.739755	317	0	Aging
GCST008970	gout	Gout	0.990111	0.0304615	0.932728	1.05102	-0.326265	0.744224	317	0	Inflammatory
GA3735	Depression - Frequency of depressed days during worst episode of depression	Frequency of depressed days during worst episode of depression	1.01076	0.0328356	0.94776	1.07795	0.325948	0.744463	317	0	Psychiatry
phen51	Allergy	Asthma, hay fever (or allergic rhinitis) and eczema (or atopic dermatitis)	0.990632	0.029109	0.935696	1.04879	-0.323351	0.746429	317	0	Allergy
GCST004232	high density lipoprotein cholesterol measurement	HDL cholesterol levels	0.990107	0.030971	0.931793	1.05207	-0.32103	0.748188	317	0	Metabolic
GA3647	Illnesses of mother: Severe depression	Family (maternal) history of Severe depression	1.01221	0.0379583	0.939641	1.09039	0.319812	0.749111	317	0	Psychiatry
GA3554	Medication for cholesterol, blood pressure, diabetes, or take exogenous hormones: Cholesterol lowering medication	Cholesterol lowering medication (v1)	1.01118	0.03516	0.943846	1.08332	0.316276	0.751793	317	0	Medication
GA3728	Anxiety - Ever worried more than most people would in similar situation	Ever worried more than most people would in similar situation	1.00975	0.0312789	0.949706	1.07359	0.310205	0.756405	317	0	Psychiatry
GA149	Body Mass Index (female > 50 yrs)	Body Mass Index (female > 50 years)	0.990717	0.0301687	0.933834	1.05106	-0.309148	0.757209	317	0	Anthropometric
GA3782	Depression - Sleeping too much	Sleeping too much	0.990568	0.0311381	0.931922	1.0529	-0.30434	0.760869	317	0	Sleep
GA3752	Traumatic events - Felt distant from other people in past month	Felt distant from other people in past month	0.991045	0.0298872	0.934659	1.05083	-0.300977	0.763432	317	0	Psychiatry
GA3684	Diagnoses - main ICD10: R31 Hematuria	Hematuria	1.00921	0.0308454	0.950005	1.07211	0.297231	0.76629	317	0	Renal
GCST90000288	left ventricular structural measurement	Myocardial fractal dimension (slice 2)	1.00839	0.0281479	0.954266	1.06559	0.29687	0.766566	317	0	Cardiovascular
GCST004617	eosinophil percentage of granulocytes	Eosinophil percentage of granulocytes	1.00875	0.0295418	0.952002	1.06888	0.294942	0.768038	317	0	Blood
GCST009458	superior temporal gyrus volume measurement	Right planum temporale grey matter volume	0.991802	0.0285396	0.937847	1.04886	-0.288423	0.773023	317	0	Brain structure
GCST90002412	low density lipoprotein cholesterol measurement	Low density lipoprotein cholesterol levels	0.991626	0.0293564	0.936181	1.05036	-0.286448	0.774535	317	0	Metabolic
GA3641	Illnesses of mother: Bowel cancer	Family (maternal) history of Bowel cancer	0.991372	0.0304969	0.933852	1.05244	-0.284127	0.776313	317	0	Cancer
GA3300	Frequency of tiredness / lethargy in last 2 weeks	Frequency of tiredness / lethargy in last 2 weeks	1.01065	0.0389185	0.936423	1.09075	0.272128	0.785523	317	0	Psychiatry
GA3779	Traumatic events - Witnessed sudden violent death	Witnessed sudden violent death	1.00782	0.0297392	0.950754	1.06831	0.261854	0.793434	317	0	Stressful life events
GA3607	Non-cancer illness code, self-reported: osteoarthritis	Osteoarthritis	0.989849	0.0389803	0.917042	1.06844	-0.261736	0.793525	317	0	Inflammatory
GCST009982	trauma exposure measurement	Trauma exposure	1.00903	0.0343894	0.943258	1.07938	0.261317	0.793848	317	0	Stressful life events
GA3672	Diagnoses - main ICD10: K52 Other and unsp noninfective gastroenteritis and colitis	Other and unsp noninfective gastroenteritis and colitis	1.0075	0.0288809	0.952053	1.06617	0.258684	0.795879	317	0	Gastrointestinal
GA3437	Doctor diagnosed hayfever or allergic rhinitis	Doctor diagnosed hayfever or allergic rhinitis	0.992025	0.0311916	0.933195	1.05456	-0.256698	0.797412	317	0	Allergy
phen70	Headache	Headache	0.992675	0.0288818	0.938043	1.05049	-0.254553	0.799069	317	0	Neurologic
GCST004610	leukocyte count	White blood cell count	0.992518	0.0298151	0.93618	1.05225	-0.251901	0.801118	317	0	Blood
GCST008648	potassium measurement	Urinary potassium excretion	1.00718	0.0284269	0.952602	1.06489	0.251776	0.801214	317	0	Metabolic
GA151	Waist-hip ratio (male > 50 yrs, adjusted for BMI)	Waist-hip ratio (male > 50 yrs, adjusted for BMI)	1.00752	0.0299841	0.95002	1.06851	0.249965	0.802614	317	0	Anthropometric
GA53	Educational attainment	Educational attainment (Okbay 2016)	1.00756	0.0302012	0.949645	1.069	0.249217	0.803193	317	0	Education
phen46	Allergy	Allergy (hay fever, allergic rhinitis or eczema)	0.992677	0.029959	0.936067	1.05271	-0.245322	0.806207	317	0	Allergy
GA3190	Number of self-reported non-cancer illnesses	Number of self-reported non-cancer illnesses	1.00993	0.0405409	0.932788	1.09345	0.243733	0.807438	317	0	Health problem unspecified
GA3659	Cancer register - Type of cancer: ICD10: C50 Malignant neoplasm of breast	Malignant neoplasm of breast	1.00708	0.0292013	0.951059	1.0664	0.241577	0.809108	317	0	Cancer
GA3556	Medication for cholesterol, blood pressure, diabetes, or take exogenous hormones: Hormone replacement therapy	Medical Hormone replacement therapy	0.992	0.0335094	0.928942	1.05934	-0.239694	0.810568	317	0	Medication
GA3363	Age started hormone-replacement therapy (HRT) (female)	Age started hormone-replacement therapy (HRT)	0.992618	0.0311233	0.933878	1.05505	-0.238057	0.811837	317	0	Fertility
GA4002	Guilty feelings (GUILT)	Guilty feelings (Nagel 2018)	0.993216	0.028867	0.938582	1.05103	-0.235809	0.813581	317	0	Psychiatry
GA3679	Diagnoses - main ICD10: M54 Dorsalgia	Dorsalgia	0.993003	0.032536	0.931657	1.05839	-0.215804	0.829141	317	0	Musculoskeletal pain
GA3740	Depression - Depression possibly related to stressful or traumatic event	Depression possibly related to stressful or traumatic event	1.00657	0.0304235	0.948302	1.06841	0.215185	0.829623	317	0	Psychiatry
GA3433	Symbol digit substitution test - Duration to entering value	Symbol digit substitution test - Duration to entering value	0.99374	0.0301304	0.936754	1.05419	-0.208417	0.834904	317	0	Cognition
GA3532	Mental health - Illness, injury, bereavement, stress in last 2 years: Serious illness, injury or assault to yourself	Mental health: Serious illness, injury or assault to yourself	0.99172	0.0400941	0.916771	1.0728	-0.207367	0.835723	317	0	Psychiatry
GA3755	Mental distress - Ever sought or received professional help for mental distress	Ever sought or received professional help for mental distress	0.992525	0.0362565	0.924442	1.06562	-0.206955	0.836045	317	0	Psychiatry
GA3670	Diagnoses - main ICD10: K29 Gastritis and duodenitis	Gastritis and duodenitis (main ICD10)	1.00693	0.033563	0.94282	1.07539	0.205642	0.83707	317	0	Gastrointestinal
GA90	Body Mass Index - Child	Body Mass Index (Child)	0.994143	0.0286143	0.939923	1.05149	-0.205295	0.837342	317	0	Anthropometric
GCST004616	platelet component distribution width	Platelet distribution width	0.993954	0.0302957	0.936653	1.05476	-0.200175	0.841344	317	0	Blood
GCST007474	smoking status measurement	Smoking initiation (ever regular vs never regular)	1.0059	0.0296309	0.949143	1.06604	0.198427	0.842711	317	0	Smoking
GCST004630	mean corpuscular hemoglobin	Mean corpuscular hemoglobin	0.994514	0.0282824	0.940885	1.0512	-0.194521	0.845768	317	0	Blood
GCST006941	irritability measurement	Irritable mood	1.00566	0.0290886	0.949925	1.06466	0.193921	0.846238	317	0	Psychiatry
GCST007708	worry measurement	Worry/vulnerability (special factor of neuroticism)	0.994405	0.0299854	0.937648	1.0546	-0.187104	0.851579	317	0	Psychiatry
GA3997	Worrier / anxious feelings (WORRY)	Worrier / anxious feelings (worry)	0.99449	0.0299131	0.937861	1.05454	-0.184711	0.853456	317	0	Psychiatry
GCST010127	left ventricular systolic function measurement	Body surface area-indexed left ventricular end-systolic volume	1.00563	0.0305341	0.94721	1.06765	0.183754	0.854207	317	0	Cardiovascular
GA3207	Duration of moderate activity	Duration of moderate activity	1.00607	0.0329379	0.943173	1.07316	0.183718	0.854235	317	0	Physical activity
GA4223	Calcium channel blockers	Calcium channel blockers	0.995086	0.0280657	0.941827	1.05136	-0.17553	0.860663	317	0	Medication
GA3715	Diagnoses - secondary ICD10: Z92 Personal history of medical treatment	Personal history of medical treatment	0.994913	0.0292265	0.939523	1.05357	-0.174508	0.861467	317	0	Health problem unspecified
GA1215	Alcohol consumption (female)	Alcohol intake (female)	1.00712	0.0411945	0.929001	1.09181	0.172208	0.863274	317	0	Alcohol
GCST008972	urate measurement	Urate levels	0.994755	0.0309727	0.936165	1.05701	-0.169778	0.865185	317	0	Metabolic
GA152	Waist-hip ratio (male <= 50 yrs, adjusted for BMI)	Waist-hip ratio (male <= 50 yrs, adjusted for BMI)	0.995085	0.0304195	0.93749	1.05622	-0.161988	0.871315	317	0	Anthropometric
GA3674	Diagnoses - main ICD10: K62 Other diseases of anus and rectum	Other diseases of anus and rectum	1.00498	0.0312973	0.945183	1.06855	0.158627	0.873963	317	0	Gastrointestinal
GA3754	Traumatic events - Felt very upset when reminded of stressful experience in past month	Felt very upset when reminded of stressful experience in past month	0.99484	0.0335386	0.931548	1.06243	-0.154252	0.877411	317	0	Stressful life events
GA3761	Depression - Recent trouble concentrating on things	Recent trouble concentrating on things	0.995361	0.0305954	0.937428	1.05687	-0.15197	0.879211	317	0	Psychiatry
GA3236	Past tobacco smoking	Past tobacco smoking	1.00851	0.0559668	0.903734	1.12543	0.151397	0.879662	317	0	Smoking
GA3767	Depression - Recent lack of interenst of pleasure in doing things	Recent lack of interenst of pleasure in doing things	1.00499	0.0332047	0.941667	1.07257	0.149866	0.88087	317	0	Psychiatry
GA3663	Cancer register - Behaviour of cancer tumour: Malignant, primary site	Malignant, primary site	0.99533	0.031409	0.935905	1.05853	-0.14904	0.881522	317	0	Cancer
GA3439	Tobacco smoking	Tobacco smoking	0.99487	0.0359745	0.927139	1.06755	-0.142959	0.886323	317	0	Smoking
GA3533	Mental health - Illness, injury, bereavement, stress in last 2 years: Serious illness, injury or assault of a close relative	Mental health: Serious illness, injury or assault of a close relative	1.00467	0.0326311	0.942431	1.07103	0.142916	0.886356	317	0	Trauma
GCST001837	intelligence	Intelligence (childhood)	0.995855	0.0293264	0.940228	1.05477	-0.141644	0.887361	317	0	Cognition
GA4159	Childhood Absence Epilepsy	Epilepsy (childhood absence epilepsy)	0.995252	0.0343402	0.930471	1.06454	-0.138593	0.889772	317	0	Neurologic
GA3681	Diagnoses - main ICD10: R07 Pain in throat and chest	Pain in throat and chest	0.995378	0.0343601	0.930552	1.06472	-0.134818	0.892756	317	0	Musculoskeletal pain
GCST008372	colorectal cancer	Colorectal cancer	0.996126	0.0288691	0.941327	1.05411	-0.134465	0.893035	317	0	Cancer
phen5	Risk-taking behaviour	Automobile speeding propensity	0.996162	0.0297578	0.939724	1.05599	-0.129221	0.897183	317	0	Risk-taking behaviour
GCST007110	physical activity measurement	Physical activity (walking duration)	0.996138	0.0303924	0.938533	1.05728	-0.127323	0.898685	317	0	Physical activity
GA3732	Depression - Fraction of day affected during worst episode of depression	Fraction of day affected during worst episode of depression	0.996088	0.0312395	0.936929	1.05898	-0.125469	0.900152	317	0	Psychiatry
GA3427	Fluid intelligence test - FI4 : positional arithmetic	Fluid intelligence test - FI4 : positional arithmetic	0.994995	0.0418948	0.916558	1.08014	-0.119768	0.904667	317	0	Cognition
GA3636	Illnesses of father: Severe depression	Family (paternal) history of Severe depression	0.995485	0.0385798	0.922987	1.07368	-0.117308	0.906616	317	0	Psychiatry
GA3734	Depression - Duration of worst depression	Duration of worst depression	0.996441	0.0306766	0.938295	1.05819	-0.116234	0.907467	317	0	Psychiatry
GA3362	Mother's age at death	Mother's age at death	0.995986	0.0347628	0.930386	1.06621	-0.115686	0.907901	317	0	Aging
metaPRS_ADHD	Attention deficit hyperactivity disorder (meta-prs)	ADHD (meta-prs)	1.00353	0.0312358	0.943935	1.06689	0.112774	0.91021	317	0	Psychiatry
phen73	urine sodium excretion	urine sodium excretion	0.996616	0.0309835	0.937896	1.05901	-0.109396	0.912889	317	0	Metabolic
GA3733	Depression - Thoughts of death during worst depression	Thoughts of death during worst depression	0.996824	0.0305798	0.938834	1.0584	-0.104037	0.91714	317	0	Psychiatry
GA3775	Traumatic events - Able to pay rent/morgage as an adult	Able to pay rent/morgage as an adult	1.00458	0.0451515	0.919502	1.09754	0.101254	0.919349	317	0	Socioeconomic status
GA3759	Anxiety - Reccent feelings or nervousness or anxiety	Recent feelings or nervousness or anxiety	1.00327	0.0324115	0.941516	1.06907	0.100622	0.91985	317	0	Psychiatry
GA165	Hip circumference (female, adjusted for BMI)	Hip circumference	0.996502	0.0352265	0.930023	1.06773	-0.0994618	0.920772	317	0	Anthropometric
GCST010014	unipolar depression	Help-seeking from a GP (without major depressive disorder symptoms)	0.997046	0.0299576	0.940189	1.05734	-0.0987667	0.921323	317	0	Psychiatry
GCST000922	openness measurement	Openness	0.996391	0.0370595	0.926584	1.07146	-0.0975528	0.922287	317	0	Personality
GA3705	Diagnoses - secondary ICD10: Z51 Encounter for other aftercare	Encounter for other aftercare	1.00289	0.0296425	0.946286	1.06288	0.0974119	0.922399	317	0	Health problem unspecified
GA3331	Other serious medical condition/disability (diagnosed by doctor)	Other serious medical condition/disability (diagnosed by doctor)	0.997153	0.029492	0.941149	1.05649	-0.0966595	0.922997	317	0	Health problem unspecified
GA3561	Medication for pain relief, constipation, heartburn: Laxatives (e.g. Dulcolax, Senokot)	Laxatives	0.996964	0.0318519	0.936628	1.06119	-0.0954644	0.923946	317	0	Medication
GCST008751	gestational age	Gestational age at birth (child effect)	0.997286	0.0284933	0.943118	1.05456	-0.0953737	0.924018	317	0	Fertility
GA3388	Family relationship satisfaction	Family relationship satisfaction	1.00385	0.0410557	0.926237	1.08797	0.0935886	0.925436	317	0	Wellbeing
GA4175	Heel bone mineral density	Heel bone mineral density	0.997466	0.0278079	0.944556	1.05334	-0.0912588	0.927287	317	0	Anthropometric
GA4294	Chronotype	Chronotype	0.997343	0.030062	0.940276	1.05787	-0.0885179	0.929465	317	0	Sleep
GA3307	Overall health rating	Health rating	1.00321	0.0373029	0.932481	1.07931	0.0859454	0.93151	317	0	Wellbeing
GA3772	Depression - Recent feelings of tiredness or low enery	Recent feelings of tiredness or low enery	0.997584	0.0297555	0.941069	1.05749	-0.0813069	0.935198	317	0	Psychiatry
GA3717	Diagnoses - secondary ICD10: Z96 Presence of other functional implants	Presence of other functional implants	1.00244	0.0324281	0.940712	1.06822	0.0752313	0.940031	317	0	Health problem unspecified
GA3736	Depression - Impact of normal roles during worst period of depression	Impact of normal roles during worst period of depression	1.00258	0.035822	0.934604	1.0755	0.0719653	0.94263	317	0	Psychiatry
phen48	Eczema	EAGLE eczema consortium	0.997068	0.0448405	0.913181	1.08866	-0.0654762	0.947795	317	0	Skin disorder
GA3543	Eye problems/disorders: Cataract	Cataract	1.00186	0.0294511	0.945663	1.06139	0.0629696	0.949791	317	0	Ocular
GCST005904	unipolar depression	Major depressive disorder (probable)	0.998223	0.0282699	0.944418	1.05509	-0.0629142	0.949835	317	0	Psychiatry
GA3608	Non-cancer illness code, self-reported: high cholesterol	High cholesterol	1.00236	0.0374726	0.931377	1.07875	0.0628102	0.949918	317	0	Metabolic
GCST010129	left ventricular stroke volume measurement	Left ventricular stroke volume	1.00181	0.0299482	0.944699	1.06237	0.0603862	0.951848	317	0	Cardiovascular
GCST003401	glomerular filtration rate, creatinine measurement	Glomerular filtration rate in non diabetics (creatinine)	0.998294	0.0290234	0.943091	1.05673	-0.0588389	0.95308	317	0	Renal
GCST007459	cigarettes per day measurement	Smoking behaviour (cigarettes smoked per day)	1.00182	0.0308949	0.942954	1.06435	0.0587434	0.953156	317	0	Smoking
GA3304	Age first had sexual intercourse	Age first had sexual intercourse	0.996946	0.0531472	0.898323	1.1064	-0.0575604	0.954099	317	0	Sex
GCST009981	unipolar depression	Major depressive disorder in trauma-unexposed individuals	1.00161	0.0292305	0.945837	1.06067	0.0549437	0.956183	317	0	Psychiatry
GCST007305	white matter hyperintensity measurement	White matter hyperintensity volume	1.00151	0.0287341	0.946664	1.05953	0.0524452	0.958174	317	0	Brain structure
phen12	Post-traumatic Stress Disorder (PTSD)	Post-traumatic Stress Disorder (PTSD)	1.00213	0.0425115	0.922017	1.08921	0.0500782	0.96006	317	0	Psychiatry
GA3662	Cancer register - Behaviour of cancer tumour: Carcinoma in situ	Carcinoma in situ	0.998518	0.0302827	0.940978	1.05958	-0.0489649	0.960947	317	0	Cancer
GA3352	Age started smoking in former smokers	Age of smoking initiation (former smokers)	0.998429	0.0344434	0.933252	1.06816	-0.045647	0.963592	317	0	Smoking
GCST006329	agreeableness measurement	Agreeableness	0.998598	0.032057	0.937786	1.06335	-0.0437518	0.965102	317	0	Personality
GCST006922	social interaction measurement	Regular attendance at a religious group	0.998759	0.0283821	0.944717	1.05589	-0.0437463	0.965107	317	0	lifestyle
GCST010012	unipolar depression	Help-seeking from a psychiatrist	1.00132	0.0313191	0.941706	1.06471	0.0422056	0.966335	317	0	Psychiatry
GCST004631	basophil percentage of leukocytes	Basophil percentage of white cells	0.998862	0.0299431	0.941929	1.05924	-0.0380168	0.969674	317	0	Blood
GCST008105	diverticular disease	Diverticular disease	1.00097	0.0297397	0.944295	1.06105	0.0326954	0.973917	317	0	Gastrointestinal
GCST004901	sporadic amyotrophic lateral sclerosis	Amyotrophic lateral sclerosis (sporadic)	1.00113	0.0436229	0.919089	1.09049	0.0258337	0.97939	317	0	Neurologic
GCST007430	peak expiratory flow	Peak expiratory flow	0.999415	0.0314635	0.939646	1.06299	-0.0185887	0.985169	317	0	Respiratory
GA3555	Medication for cholesterol, blood pressure, diabetes, or take exogenous hormones: Blood pressure medication	Blood pressure medication (v1)	1.00055	0.0375834	0.929495	1.07703	0.0146007	0.988351	317	0	Medication
GCST004601	erythrocyte count	Red blood cell count	1.00036	0.0299858	0.943264	1.06092	0.012067	0.990372	317	0	Blood
GA3548	Mouth/teeth dental problems: Toothache	Toothache	1.00029	0.0355401	0.932988	1.07246	0.00829456	0.993382	317	0	Gastrointestinal
GCST010084	lifestyle measurement	Leisure sedentary behaviour (television watching)	0.999783	0.030035	0.942627	1.0604	-0.00721466	0.994244	317	0	lifestyle
metaPRS_BP	Bipolar disorder (meta-prs)	Bipolar disorder (meta-prs)	1.00016	0.0341084	0.935482	1.06931	0.00462974	0.996306	317	0	Psychiatry
GCST004233	low density lipoprotein cholesterol measurement	LDL cholesterol levels	1.00009	0.0297109	0.943517	1.06006	0.00309433	0.997531	317	0	Metabolic
GCST009521	refractive error measurement	Refractive error (autorefraction measured)	1.00007	0.0285948	0.945566	1.05772	0.002568	0.997951	317	0	Ocular
GA3590	Medication for cholesterol, blood pressure or diabetes: Cholesterol lowering medication	Cholesterol lowering medication (v2)	1.00006	0.0435036	0.918327	1.08908	0.00147158	0.998826	317	0	Medication
Table S4: Results from the polygenic scores (PGS) analyses for bulimia nervosa time to presumed remission. HR, hazard ratio; SE, standard error; CI, confidence interval.

### Sheet: S5
id	Trait	Reported_trait	HR	SE	95% CI lower	95% CI upper	Z	P	number_of_effective_tests	sign_multiple_test	Reported_trait_group
GA3307	Overall health rating	Health rating	0.866393	0.0305705	0.816006	0.919891	-4.69135	2.71403e-06	317	1	Wellbeing
GA3991	Mood swings (MOOD)	Mood swings (Nagel 2018)	1.10415	0.0246827	1.05201	1.15888	4.01409	5.96756e-05	317	1	Psychiatry
GCST006920	social interaction measurement	Regular attendance at a gym or sports club	0.91988	0.0236693	0.878181	0.96356	-3.52827	0.000418286	317	0	Physical activity
GCST007337	wellbeing measurement	Life satisfaction	0.922687	0.0234311	0.881272	0.966049	-3.43412	0.000594476	317	0	Wellbeing
GA3536	Mental health - Illness, injury, bereavement, stress in last 2 years: Financial difficulties	Financial difficulties (past two years)	1.09161	0.0257758	1.03783	1.14817	3.4006	0.000672371	317	0	Stressful life events
phen30	Neuroticism	Neuroticism	1.07834	0.0235055	1.02979	1.12918	3.2088	0.0013329	317	0	Psychiatry
GA4363	Strenuous sports or other exercises	Strenuous sports or other exercises	0.928856	0.0235164	0.887015	0.97267	-3.1383	0.00169934	317	0	Physical activity
GA3298	Frequency of unenthusiasm / disinterest in last 2 weeks	Frequency of unenthusiasm / disinterest in last 2 weeks	1.1124	0.0357867	1.03705	1.19323	2.97658	0.00291487	317	0	Psychiatry
GCST007340	depressive symptom measurement	Depressive symptoms (Baselmans 2019)	0.930537	0.0242655	0.887317	0.975862	-2.96692	0.00300801	317	0	Psychiatry
GA53	Educational attainment	Educational attainment (Okbay 2016)	0.934004	0.0239844	0.891114	0.978959	-2.84661	0.00441878	317	0	Education
GA3293	Suffer from 'nerves'	Suffer from nerves (Watanabe 2019)	1.0681	0.0235016	1.02002	1.11845	2.80322	0.00505944	317	0	Psychiatry
GA3300	Frequency of tiredness / lethargy in last 2 weeks	Frequency of tiredness / lethargy in last 2 weeks	1.0917	0.031574	1.02619	1.16139	2.77871	0.00545744	317	0	Psychiatry
metaPRS_ADHD	Attention deficit hyperactivity disorder (meta-prs)	ADHD (meta-prs)	1.06777	0.0236731	1.01936	1.11848	2.76979	0.00560924	317	0	Psychiatry
GA3746	Happiness and subjective well-being - General happiness with own health	Happiness with own health	0.937194	0.0236167	0.894802	0.981594	-2.74659	0.00602192	317	0	Wellbeing
GA3764	Depression - Recent poor appetite or overeting	Recent poor appetite or overeting	1.06839	0.0243895	1.01852	1.12071	2.71251	0.00667761	317	0	Eating behavior
GA3727	Anxiety - Ever felt worried, tense, or anxious for most of a month or longer	Ever felt worried, tense, or anxious for most of a month or longer	0.939471	0.0236307	0.896951	0.984006	-2.64226	0.00823551	317	0	Psychiatry
GA56	Depressive symptoms	Depressive symptoms (Okbay 2016)	1.06447	0.0238574	1.01584	1.11542	2.6187	0.00882652	317	0	Psychiatry
phen54	Mood disorder spectrum	Recurrent depression	1.06556	0.0242706	1.01606	1.11748	2.61643	0.00888552	317	0	Psychiatry
GCST005367	vitamin D measurement	Vitamin D levels	1.06591	0.024626	1.01568	1.11862	2.59179	0.00954786	317	0	Diet
GA3391	Ever depressed for a whole week	Ever depressed for a whole week	1.07017	0.0266341	1.01574	1.12752	2.54637	0.010885	317	0	Psychiatry
GA3394	Ever unenthusiastic/disinterested for a whole week	Ever unenthusiastic/disinterested for a whole week	1.06187	0.0236433	1.01379	1.11224	2.53919	0.0111109	317	0	Psychiatry
GA3304	Age first had sexual intercourse	Age first had sexual intercourse	0.903214	0.0415857	0.832516	0.979915	-2.44787	0.0143705	317	0	Sex
GA3448	Impedance measures - Impedance of leg (right)	Impedance measures - Impedance of leg (right)	0.945784	0.0228628	0.904338	0.989128	-2.43809	0.0147652	317	0	Anthropometric
GA54	Subjective well being	Subjective well being	0.943149	0.02432	0.899247	0.989194	-2.40672	0.0160966	317	0	Wellbeing
phen3	Diet behaviour	Relative carbohydrate intake	0.9466	0.0233934	0.904178	0.991012	-2.34591	0.0189808	317	0	Diet
phen15	BMI	Body mass index (Yengo 2018; phen15)	1.06344	0.0264705	1.00967	1.12007	2.32367	0.0201433	317	0	Anthropometric
GCST009157	Menorrhagia	Heavy menstrual bleeding	1.05793	0.0242869	1.00875	1.1095	2.31856	0.020419	317	0	Fertility
GCST006924	loneliness measurement	Loneliness (MTAG)	1.05489	0.0230529	1.00829	1.10364	2.3179	0.0204549	317	0	Psychiatry
GCST006941	irritability measurement	Irritable mood	1.05759	0.0245029	1.008	1.10962	2.28504	0.0223104	317	0	Psychiatry
GA3772	Depression - Recent feelings of tiredness or low enery	Recent feelings of tiredness or low enery	1.05527	0.023826	1.00712	1.10572	2.25787	0.0239536	317	0	Psychiatry
phen5	Risk-taking behaviour	Automobile speeding propensity	0.950254	0.0234275	0.907608	0.994904	-2.17803	0.0294036	317	0	Risk-taking behaviour
GA3352	Age started smoking in former smokers	Age of smoking initiation (former smokers)	0.944394	0.026453	0.896677	0.994649	-2.16279	0.0305575	317	0	Smoking
GA3395	Ever highly irritable/argumentative for 2 days	Ever highly irritable/argumentative for 2 days	1.09093	0.0405628	1.00755	1.1812	2.14551	0.0319122	317	0	Psychiatry
GCST004632	lymphocyte percentage of leukocytes	Lymphocyte percentage of white cells	0.951189	0.0233316	0.908671	0.995695	-2.14486	0.0319643	317	0	Blood
GCST004604	hematocrit	Hematocrit	0.949784	0.0240905	0.905981	0.995705	-2.13861	0.0324669	317	0	Blood
GA3744	Cannabis use - Ever taken cannabis	Ever taken cannabis	1.12083	0.0533972	1.00946	1.24449	2.13628	0.0326569	317	0	Cannabis
GA3694	Diagnoses - secondary ICD10: I48 Atrial fibrillation and flutter	Atrial fibrillation and flutter	1.05087	0.0233602	1.00385	1.10011	2.12426	0.0336487	317	0	Cardiovascular
GCST006921	social interaction measurement	Regular attendance at a pub or social club	1.04956	0.0228808	1.00353	1.0977	2.11411	0.0345056	317	0	lifestyle
GCST010009	unipolar depression	Major depressive disorder (lifetime)	1.0527	0.0244164	1.00351	1.10431	2.10357	0.0354159	317	0	Psychiatry
GA3362	Mother's age at death	Mother's age at death	1.06047	0.0279686	1.0039	1.12022	2.09906	0.0358115	317	0	Aging
GCST006414	atrial fibrillation	Atrial fibrillation	1.04937	0.0232964	1.00253	1.09839	2.06841	0.0386016	317	0	Cardiovascular
metaPRS_MDD	Major depressive disorder (meta-prs)	Major depressive disorder (meta-prs)	1.05098	0.0240822	1.00253	1.10178	2.06471	0.0389501	317	0	Psychiatry
GA3207	Duration of moderate activity	Duration of moderate activity	1.05583	0.0266206	1.00215	1.11238	2.04069	0.0412813	317	0	Physical activity
GCST004627	lymphocyte count	Lymphocyte counts	0.951766	0.0245026	0.907139	0.998589	-2.01758	0.0436347	317	0	Blood
phen70	Headache	Headache	1.04755	0.0230531	1.00128	1.09597	2.01529	0.0438748	317	0	Neurologic
GA3704	Diagnoses - secondary ICD10: Z37 Outcome of delivery	Outcome of delivery	0.949078	0.0259458	0.902021	0.998589	-2.01437	0.0439704	317	0	Fertility
GA3236	Past tobacco smoking	Past tobacco smoking	1.09497	0.0450497	1.00243	1.19604	2.01384	0.0440258	317	0	Smoking
GA3687	Diagnoses - secondary ICD10: E66 Overweight and obesity	Obesity	1.05023	0.0243428	1.0013	1.10155	2.01333	0.0440797	317	0	Anthropometric
GA3700	Diagnoses - secondary ICD10: M13 Other arthritis	Other arthritis	1.04869	0.0236478	1.0012	1.09844	2.01061	0.0443671	317	0	Inflammatory
GA3427	Fluid intelligence test - FI4 : positional arithmetic	Fluid intelligence test - FI4 : positional arithmetic	0.935277	0.0338338	0.875268	0.999401	-1.97768	0.047965	317	0	Cognition
GA3767	Depression - Recent lack of interenst of pleasure in doing things	Recent lack of interenst of pleasure in doing things	1.05248	0.0261553	0.999883	1.10784	1.95548	0.0505266	317	0	Psychiatry
GA3770	Depression - Trouble falling or staying asleep. or sleeping too much	Trouble falling or staying asleep. or sleeping too much	1.04758	0.0238191	0.999799	1.09765	1.95153	0.0509944	317	0	Psychiatry
GA3556	Medication for cholesterol, blood pressure, diabetes, or take exogenous hormones: Hormone replacement therapy	Medical Hormone replacement therapy	0.947132	0.0280305	0.896501	1.00062	-1.93779	0.0526484	317	0	Medication
GCST008512	multisite chronic pain	Multisite chronic pain	1.04649	0.0236386	0.999115	1.09612	1.92249	0.054544	317	0	Cancer
GCST006329	agreeableness measurement	Agreeableness	0.952508	0.0257629	0.905606	1.00184	-1.88862	0.058943	317	0	Personality
phen1	Diet behaviour	Relative sugar intake	0.956975	0.0234205	0.914039	1.00193	-1.87777	0.060413	317	0	Diet
GCST005811	osteoarthritis	Osteoarthritis (self-reported)	1.04966	0.0258737	0.997759	1.10426	1.87324	0.0610347	317	0	Inflammatory
GCST010084	lifestyle measurement	Leisure sedentary behaviour (television watching)	1.04417	0.0233163	0.997527	1.093	1.85379	0.0637696	317	0	lifestyle
phen16	WHR	Waist-hip ratio (Yengo 2018)	1.04509	0.0239015	0.997262	1.09521	1.84525	0.0650009	317	0	Anthropometric
GA3753	Traumatic events - Repeated disturbing thoughts of stressful experience in past month	Repeated disturbing thoughts of stressful experience in past month	1.04776	0.0254672	0.996741	1.10138	1.83178	0.066984	317	0	Stressful life events
phen40	Cannabis use disorder	Lifetime cannabis use	1.0505	0.0269342	0.996481	1.10744	1.82907	0.0673887	317	0	Cannabis
GA3606	Non-cancer illness code, self-reported: eczema/dermatitis	Eczema/Dermatitis	1.04369	0.0234675	0.996776	1.09282	1.82238	0.0683977	317	0	Skin disorder
GCST009523	household income	Household income (Hill 2019)	0.958356	0.0233679	0.915453	1.00327	-1.82027	0.0687183	317	0	Socioeconomic status
GA3549	Mouth/teeth dental problems: Dentures	Dentures	1.07555	0.040311	0.993839	1.16397	1.80665	0.0708176	317	0	Gastrointestinal
GA3601	Non-cancer illness code, self-reported: diabetes	Diabetes (self-reported)	1.05344	0.0288335	0.99556	1.11469	1.80563	0.0709766	317	0	Metabolic
GA3366	Age at menopause (last menstrual period) (female)	Age at menopause	1.04229	0.0231379	0.996074	1.09064	1.78996	0.0734601	317	0	Fertility
GA3554	Medication for cholesterol, blood pressure, diabetes, or take exogenous hormones: Cholesterol lowering medication	Cholesterol lowering medication (v1)	0.953965	0.0267303	0.905273	1.00528	-1.76311	0.0778822	317	0	Medication
GA3736	Depression - Impact of normal roles during worst period of depression	Impact of normal roles during worst period of depression	1.04833	0.0271618	0.99398	1.10565	1.73765	0.0822734	317	0	Psychiatry
GA3533	Mental health - Illness, injury, bereavement, stress in last 2 years: Serious illness, injury or assault of a close relative	Mental health: Serious illness, injury or assault of a close relative	0.956595	0.0258602	0.909318	1.00633	-1.71596	0.0861701	317	0	Trauma
metaPRS_ASD	Autism spectrum disorder (meta-prs)	ASD (meta-prs)	1.04111	0.0236273	0.993996	1.09046	1.70509	0.0881776	317	0	Psychiatry
GA3673	Diagnoses - main ICD10: K57 Diverticular disease of intestine	Diverticular disease of intestine (main ICD10)	1.04285	0.0249422	0.993099	1.0951	1.68233	0.0925047	317	0	Gastrointestinal
GCST006701	parental longevity	Parental longevity (father's attained age)	1.04073	0.023759	0.993374	1.09034	1.68015	0.0929284	317	0	Aging
GA3747	Happiness and subjective well-being - Belief that own life is meaningfull	Belief that own life is meaningfull	0.96108	0.0237904	0.917296	1.00696	-1.66862	0.0951924	317	0	Wellbeing
GCST009521	refractive error measurement	Refractive error (autorefraction measured)	1.03821	0.0227911	0.99285	1.08563	1.64511	0.0999469	317	0	Ocular
GCST009459	superior temporal gyrus volume measurement	Planum temporale asymmetry index	0.962254	0.0233963	0.919125	1.00741	-1.64458	0.100056	317	0	Brain structure
GA3769	Anxiety - Recent restlessness	Recent restlessness	1.0396	0.0236983	0.992417	1.08903	1.63876	0.101262	317	0	Psychiatry
GA3608	Non-cancer illness code, self-reported: high cholesterol	High cholesterol	0.954386	0.028601	0.902358	1.00941	-1.63236	0.102603	317	0	Metabolic
GCST007708	worry measurement	Worry/vulnerability (special factor of neuroticism)	0.962414	0.0234815	0.919125	1.00774	-1.6315	0.102784	317	0	Psychiatry
GA3603	Non-cancer illness code, self-reported: migraine	Migraine	1.04459	0.0267542	0.991226	1.10083	1.63057	0.10298	317	0	Neurologic
GA3452	Impedance measures - Leg fat percentage (right)	Impedance measures - Leg fat percentage (right)	1.05078	0.0304609	0.989883	1.11543	1.62614	0.10392	317	0	Anthropometric
GA3781	Depression - Trouble falling asleep	Trouble falling asleep	1.0408	0.0247683	0.991484	1.09257	1.61465	0.106386	317	0	Sleep
GCST005881	diabetes mellitus, diabetic nephropathy	Diabetic kidney disease in diabetes	0.961373	0.0244164	0.91645	1.0085	-1.61336	0.106665	317	0	Metabolic
GA3306	Ever had same-sex intercourse	Ever had same-sex intercourse	1.06396	0.0387595	0.986126	1.14793	1.59951	0.109708	317	0	Sex
GCST006685	sleep duration	Sleep duration (oversleepers)	1.03829	0.0237521	0.991064	1.08777	1.58204	0.113641	317	0	Sleep
GA3709	Diagnoses - secondary ICD10: Z82 Family history of certain disabilities and chronic diseases (leading to disablement)	Family history of certain disabilities and chronic diseases (leading to disablement)	0.959295	0.0264965	0.910748	1.01043	-1.56839	0.116791	317	0	Health problem unspecified
GA3602	Non-cancer illness code, self-reported: hypothyroidism/myxoedema	Hypothyroidism/Myxoedema	1.03856	0.0241305	0.990582	1.08886	1.56784	0.116919	317	0	Hormonal
GA3757	Mania - Ever had period extreme irritability	Ever had period extreme irritability	1.04668	0.0291453	0.988564	1.10821	1.56532	0.117507	317	0	Psychiatry
phen39	Alcohol use disorder identification test	AUDIT-P	1.03717	0.0233423	0.99079	1.08572	1.56357	0.117919	317	0	Alcohol
GA3545	Mouth/teeth dental problems: Painful gums	Painful gums	1.04324	0.0271685	0.989139	1.10029	1.55801	0.119232	317	0	Gastrointestinal
GA3997	Worrier / anxious feelings (WORRY)	Worrier / anxious feelings (worry)	1.03672	0.0233106	0.990423	1.08519	1.54715	0.121828	317	0	Psychiatry
GCST009982	trauma exposure measurement	Trauma exposure	1.04048	0.0257725	0.989227	1.09439	1.5397	0.123634	317	0	Stressful life events
GCST008065	chronic kidney disease	Chronic kidney disease	1.05789	0.0366879	0.984493	1.13676	1.53399	0.125033	317	0	Renal
GCST009156	Menorrhagia, uterine fibroid	Uterine fibroids and heavy menstrual bleeding	1.03533	0.0229556	0.989782	1.08298	1.51254	0.130396	317	0	Fertility
GA3372	Age hay fever, rhinitis or eczema diagnosed	Age hay fever, rhinitis or eczema diagnosed	0.963888	0.0244004	0.918877	1.01111	-1.50734	0.131723	317	0	Allergy
GA3745	Happiness and subjective well-being - General happiness	Happiness (general; UKB 20458)	0.958091	0.0287576	0.905583	1.01364	-1.48873	0.136558	317	0	Wellbeing
GA3551	Vascular/heart problems diagnosed by doctor: High blood pressure	High blood pressure	1.04253	0.0280378	0.986785	1.10142	1.4855	0.13741	317	0	Cardiovascular
GA3660	Cancer register - Histology of cancer tumour: Basal cell carcinoma, NOS	Basal cell carcinoma	1.03845	0.0256004	0.987632	1.09189	1.47382	0.140529	317	0	Cancer
GA3256	Coffee intake	Coffee intake	1.03781	0.0252094	0.987781	1.09038	1.47226	0.140951	317	0	Diet
GA3399	Tinnitus	Tinnitus	1.03431	0.0230298	0.988662	1.08207	1.46485	0.142962	317	0	Auditory
GCST006948	feeling nervous measurement	Feeling nervous	1.03587	0.0241115	0.988051	1.08599	1.46142	0.143899	317	0	Psychiatry
GA3308	Long-standing illness, disability or infirmity	Long-standing illness, disability or infirmity	1.03406	0.0230037	0.988475	1.08175	1.45603	0.145385	317	0	Chronic health problem
GA3190	Number of self-reported non-cancer illnesses	Number of self-reported non-cancer illnesses	1.04846	0.0325637	0.98363	1.11755	1.45309	0.146198	317	0	Health problem unspecified
GA3734	Depression - Duration of worst depression	Duration of worst depression	1.03574	0.0241723	0.98781	1.08599	1.45256	0.146345	317	0	Psychiatry
GA3641	Illnesses of mother: Bowel cancer	Family (maternal) history of Bowel cancer	1.03481	0.0238254	0.9876	1.08428	1.43627	0.150927	317	0	Cancer
GA3350	Bilateral oophorectomy (both ovaries removed) (female)	Bilateral oophorectomy (both ovaries removed)	1.03461	0.0237556	0.987542	1.08392	1.43227	0.152068	317	0	Fertility
GCST007559	sleep duration	Sleep duration (short sleep)	1.03496	0.0242057	0.987004	1.08524	1.41954	0.155741	317	0	Sleep
GA4002	Guilty feelings (GUILT)	Guilty feelings (Nagel 2018)	1.03433	0.0237899	0.987214	1.0837	1.41903	0.155892	317	0	Psychiatry
GA4362	Acceleration average	Acceleration average	0.966643	0.0240209	0.922189	1.01324	-1.41234	0.15785	317	0	Physical activity
GCST008105	diverticular disease	Diverticular disease	1.03549	0.0247367	0.986489	1.08694	1.41003	0.15853	317	0	Gastrointestinal
GCST001837	intelligence	Intelligence (childhood)	0.967253	0.0237325	0.923292	1.01331	-1.40293	0.160637	317	0	Cognition
GA3439	Tobacco smoking	Tobacco smoking	1.04335	0.0302976	0.983194	1.10718	1.40056	0.161346	317	0	Smoking
GA209	Intelligence	Intelligence (Sniekers 2017)	1.03456	0.024282	0.986477	1.08499	1.39925	0.161737	317	0	Cognition
GCST006686	sleep duration	Sleep duration (undersleepers)	1.03382	0.0239022	0.986501	1.0834	1.39138	0.164111	317	0	Sleep
GCST006696	parental longevity	Parental longevity (mother's attained age)	1.03332	0.0236548	0.98651	1.08236	1.38578	0.165814	317	0	Aging
phen73	urine sodium excretion	urine sodium excretion	1.03394	0.0242482	0.985949	1.08426	1.37637	0.168706	317	0	Metabolic
GA3707	Diagnoses - secondary ICD10: Z72 Problems related to lifestyle	Problems related to lifestyle	1.0367	0.0263526	0.984515	1.09165	1.36776	0.171386	317	0	Wellbeing
GA90	Body Mass Index - Child	Body Mass Index (Child)	0.969211	0.0229653	0.926553	1.01383	-1.36176	0.173274	317	0	Anthropometric
GA3388	Family relationship satisfaction	Family relationship satisfaction	0.953494	0.0350495	0.890192	1.0213	-1.35872	0.174236	317	0	Wellbeing
GA4217	Drugs used in diabetes	Drugs used in diabetes	1.03194	0.0232553	0.985957	1.08006	1.35183	0.176431	317	0	Medication
GA3607	Non-cancer illness code, self-reported: osteoarthritis	Osteoarthritis	1.0424	0.0308171	0.981302	1.1073	1.34749	0.177821	317	0	Inflammatory
GCST007474	smoking status measurement	Smoking initiation (ever regular vs never regular)	1.03235	0.0236908	0.98551	1.08141	1.34384	0.179	317	0	Smoking
GCST007322	risk-taking behaviour	General risk tolerance	0.969164	0.0236401	0.925284	1.01513	-1.32493	0.185195	317	0	Risk-taking behaviour
GCST007328	alcohol consumption measurement	Alcohol consumption (drinks per week)	1.03186	0.0238755	0.984682	1.08129	1.31342	0.18904	317	0	Alcohol
GA3580	Social support - Leisure/social activities: Other group activity	Social support - Leisure/social activities: Other group activity	0.968602	0.0245072	0.923177	1.01626	-1.30172	0.193012	317	0	lifestyle
GA3693	Diagnoses - secondary ICD10: I25 Chronic ischemic heart disease	Chronic ischemic heart disease (secondary ICD10)	0.964856	0.0276949	0.913878	1.01868	-1.29182	0.196421	317	0	Cardiovascular
GA1218	Alcohol consumption (dichotomous, female)	Alcohol intake (dichotomous, female)	0.96977	0.0238405	0.925499	1.01616	-1.28755	0.197902	317	0	Alcohol
GCST006699	parental longevity	Parental longevity (mother's age at death)	0.968324	0.0250497	0.921931	1.01705	-1.28499	0.198795	317	0	Aging
GCST005146	birth weight	Birth weight	1.0352	0.0269385	0.981959	1.09132	1.28413	0.199096	317	0	Anthropometric
GA3188	Pulse rate (automated reading)	Pulse rate	1.03218	0.0247058	0.98339	1.08339	1.282	0.199843	317	0	Cardiovascular
GCST007458	smoking initiation	Age of smoking initiation	0.968644	0.0251076	0.922131	1.0175	-1.26885	0.204496	317	0	Smoking
GA3547	Mouth/teeth dental problems: Loose teeth	Loose teeth	1.05134	0.039528	0.97296	1.13602	1.26648	0.20534	317	0	Gastrointestinal
GCST90000287	left ventricular structural measurement	Myocardial fractal dimension (slice 1)	1.02901	0.0226633	0.9843	1.07574	1.2617	0.207058	317	0	Cardiovascular
GA3699	Diagnoses - secondary ICD10: K57 Diverticular disease of intestine	Diverticular disease of intestine (secondary ICD10)	1.03424	0.0267375	0.981438	1.08988	1.2592	0.207959	317	0	Gastrointestinal
GA3768	Anxiety - Recent trouble relaxing	Recent trouble relaxing	1.03389	0.0264763	0.981609	1.08896	1.25889	0.20807	317	0	Psychiatry
GA3415	Reaction time test - Mean time to correctly identify matches	Reaction time	0.949957	0.0408417	0.876878	1.02913	-1.25701	0.208749	317	0	Cognition
GCST009460	superior temporal gyrus volume measurement	Left planum temporale grey matter volume	0.971822	0.0228139	0.929324	1.01626	-1.25287	0.210253	317	0	Brain structure
GCST007327	smoking behavior	Smoking status (ever vs never smokers)	1.0304	0.0239163	0.983215	1.07985	1.2522	0.210496	317	0	Smoking
GA3360	Hearing aid user	Hearing aid user	1.03156	0.0248606	0.982499	1.08307	1.24977	0.211382	317	0	Auditory
GA3670	Diagnoses - main ICD10: K29 Gastritis and duodenitis	Gastritis and duodenitis (main ICD10)	1.03512	0.0279799	0.979886	1.09347	1.23376	0.217291	317	0	Gastrointestinal
GA3754	Traumatic events - Felt very upset when reminded of stressful experience in past month	Felt very upset when reminded of stressful experience in past month	1.03556	0.0285088	0.979284	1.09507	1.2257	0.220313	317	0	Stressful life events
GCST004609	monocyte percentage of leukocytes	Monocyte percentage of white cells	1.02886	0.0233709	0.982797	1.07709	1.21748	0.223424	317	0	Blood
GCST007459	cigarettes per day measurement	Smoking behaviour (cigarettes smoked per day)	1.02944	0.0238957	0.982337	1.0788	1.2142	0.224673	317	0	Smoking
GA3420	Pairs matching test - Number of incorrect matches in round	Pairs matching test - Number of incorrect matches in round	0.96849	0.0268709	0.918803	1.02086	-1.19152	0.233451	317	0	Cognition
GCST006698	parental longevity	Parental longevity (both parents in top 10%)	0.972161	0.0237218	0.927996	1.01843	-1.1902	0.233968	317	0	Aging
GCST006702	parental longevity	Parental longevity (combined parental age at death)	0.972325	0.0238597	0.927902	1.01887	-1.17627	0.239486	317	0	Aging
GA3782	Depression - Sleeping too much	Sleeping too much	1.02719	0.0228723	0.982155	1.07428	1.17273	0.240903	317	0	Sleep
GA4364	Vigorous physical activity	Vigorous physical activity	0.973706	0.0228108	0.931132	1.01823	-1.16812	0.24276	317	0	Physical activity
GCST004619	reticulocyte count	Reticulocyte fraction of red cells	0.972969	0.0235133	0.929147	1.01886	-1.16544	0.243842	317	0	Blood
GCST006326	conscientiousness measurement	Conscientiousness	0.970353	0.0258672	0.922384	1.02082	-1.16344	0.24465	317	0	Personality
GCST009890	parental longevity	Parental lifespan	0.9739	0.0229801	0.931009	1.01877	-1.15084	0.249797	317	0	Aging
GA3716	Diagnoses - secondary ICD10: Z95 Presence of cardiac and vascular implants and grafts	Presence of cardiac and vascular implants and grafts	0.971485	0.0251786	0.924706	1.02063	-1.14899	0.250561	317	0	Cardiovascular
phen28	Sleep-related phenotypes	Snoring (Jansen 2019)	1.02661	0.0229017	0.981546	1.07374	1.14664	0.251529	317	0	Sleep
GA3708	Diagnoses - secondary ICD10: Z80 Family history of primary malignant neoplasm	Family history of primary malignant neoplasm	1.02756	0.0238248	0.980684	1.07668	1.14126	0.253762	317	0	Cancer
GA3698	Diagnoses - secondary ICD10: K44 Diaphragmatic hernia	Diaphragmatic hernia	1.02946	0.0257072	0.978872	1.08265	1.12929	0.258777	317	0	Gastrointestinal
GCST008753	spontaneous preterm birth	Early spontaneous preterm birth	1.0355	0.0314168	0.97366	1.10126	1.11031	0.266867	317	0	Fertility
phen51	Allergy	Asthma, hay fever (or allergic rhinitis) and eczema (or atopic dermatitis)	1.02613	0.0232844	0.980357	1.07405	1.10798	0.267872	317	0	Allergy
GCST005813	osteoarthritis, knee	Osteoarthritis of the knee (hospital diagnosed)	0.97435	0.0235879	0.93033	1.02045	-1.10162	0.270627	317	0	Inflammatory
GA3647	Illnesses of mother: Severe depression	Family (maternal) history of Severe depression	0.968633	0.0291452	0.914852	1.02558	-1.09347	0.274188	317	0	Psychiatry
GA3590	Medication for cholesterol, blood pressure or diabetes: Cholesterol lowering medication	Cholesterol lowering medication (v2)	0.964448	0.033247	0.903606	1.02939	-1.08878	0.276249	317	0	Medication
GA3688	Diagnoses - secondary ICD10: E78 Disorders of lipoprotein metabolism and other lipidemias	Disorders of lipoprotein metabolism and other lipidemias	0.972447	0.0257912	0.924512	1.02287	-1.0833	0.278674	317	0	Metabolic
GCST006952	feeling tense measurement	Feeling tense	1.02649	0.0243598	0.978633	1.07669	1.07331	0.28313	317	0	Psychiatry
GA4161	Focal Epilepsy, lesion negative	Epilepsy (focal epilepsy, lesion negative)	0.972213	0.0263732	0.923236	1.02379	-1.06851	0.285293	317	0	Neurologic
GA93	Birth length	Birth length	0.969842	0.0287615	0.916683	1.02608	-1.0647	0.287011	317	0	Anthropometric
GCST005902	unipolar depression	Depression (broad)	1.02494	0.0231783	0.979424	1.07258	1.06299	0.287785	317	0	Psychiatry
metaPRS_BP	Bipolar disorder (meta-prs)	Bipolar disorder (meta-prs)	0.971094	0.0276082	0.919943	1.02509	-1.06245	0.28803	317	0	Psychiatry
GA3330	Fractured/broken bones in last 5 years	Fractured/broken bones in last 5 years	1.02548	0.0237884	0.978764	1.07442	1.05763	0.290224	317	0	Accident
phen68	Left handedness	Left handedness	0.975569	0.0234102	0.931818	1.02137	-1.05657	0.290706	317	0	Motor
GA3676	Diagnoses - main ICD10: M16 Osteoarthritis of hip	Osteoarthritis of hip	1.02917	0.0273661	0.975424	1.08588	1.05071	0.29339	317	0	Inflammatory
GCST003120	extraversion	Extraversion	0.974638	0.0245966	0.928767	1.02278	-1.04441	0.296298	317	0	Personality
GCST004232	high density lipoprotein cholesterol measurement	HDL cholesterol levels	0.976549	0.0229022	0.933683	1.02138	-1.03615	0.30013	317	0	Metabolic
GCST007305	white matter hyperintensity measurement	White matter hyperintensity volume	1.02457	0.0234439	0.978554	1.07274	1.03523	0.300561	317	0	Brain structure
GA3691	Diagnoses - secondary ICD10: I10 Essential (primary) hypertension	Essential (primary) hypertension	1.02493	0.0238806	0.978065	1.07404	1.0312	0.302446	317	0	Cardiovascular
GCST005847	heart rate response to recovery post exercise	Heart rate response to recovery post exercise (20 sec)	0.976347	0.0232501	0.932854	1.02187	-1.02955	0.30322	317	0	Cardiovascular
GCST010012	unipolar depression	Help-seeking from a psychiatrist	1.02528	0.0246505	0.976922	1.07603	1.0128	0.311157	317	0	Psychiatry
GA3296	Risk taking	Risk taking	0.937522	0.0638646	0.827217	1.06253	-1.01019	0.312403	317	0	Risk-taking behaviour
GCST009520	refractive error measurement	Refractive error (age-at-onset of spectacle wearing-inferred)	1.0233	0.0229605	0.978274	1.07041	1.0033	0.315716	317	0	Ocular
GCST007326	risky sexual behaviour measurement	Number of sexual partners	1.02325	0.0231529	0.977857	1.07076	0.992835	0.320791	317	0	Risk-taking behaviour
GA3643	Illnesses of mother: Chronic bronchitis/emphysema	Family (maternal) history of chronic bronchitis/emphysema	1.02759	0.0276837	0.973318	1.08488	0.983043	0.325586	317	0	Respiratory
GCST005920	family history of Alzheimerâ€™s disease	Paternal history of Alzheimer's disease	0.977257	0.0234418	0.933372	1.0232	-0.981406	0.326393	317	0	Neurologic
GA3600	Non-cancer illness code, self-reported: gastro-oesophageal reflux (gord) / gastric reflux	Gastro-esophageal reflux disease (self-reported)	0.976857	0.023945	0.932071	1.02379	-0.977873	0.328137	317	0	Gastrointestinal
GA3632	Illnesses of father: Chronic bronchitis/emphysema	Family (paternal) history of chronic bronchitis/emphysema	1.03516	0.0355335	0.965516	1.10982	0.972386	0.330858	317	0	Respiratory
GA3345	Ever had stillbirth, spontaneous miscarriage or termination (female)	Ever had stillbirth, spontaneous miscarriage or termination	0.968549	0.0330234	0.907845	1.03331	-0.967696	0.333196	317	0	Fertility
GA4159	Childhood Absence Epilepsy	Epilepsy (childhood absence epilepsy)	0.973533	0.0281996	0.921186	1.02886	-0.951196	0.341505	317	0	Neurologic
GA3209	Duration of vigorous activity	Duration of vigorous activity	1.02185	0.0228161	0.977158	1.06858	0.94724	0.343517	317	0	Physical activity
GCST004695	insomnia	Insomnia complaints	1.02207	0.0230735	0.976882	1.06936	0.946261	0.344015	317	0	Sleep
GA3681	Diagnoses - main ICD10: R07 Pain in throat and chest	Pain in throat and chest	0.975788	0.0260011	0.927307	1.0268	-0.942639	0.345865	317	0	Musculoskeletal pain
GA3994	Sensitivity / hurt feelings (HURT)	Sensitivity (Nagel 2018)	1.02284	0.0241099	0.975634	1.07234	0.936836	0.348843	317	0	Psychiatry
GA3405	Fluid intelligence test - FI7 : synonym	Fluid intelligence test - FI7 : synonym	0.977889	0.0242011	0.932588	1.02539	-0.923881	0.355548	317	0	Cognition
GA3701	Diagnoses - secondary ICD10: M19 Other and unspecified osteoarthritis	Other and unspecified osteoarthritis	1.02239	0.0239799	0.975447	1.07159	0.923271	0.355866	317	0	Inflammatory
GA3742	Depression - Feelings of tiredness during worst episode of depression	Feelings of tiredness during worst episode of depression	1.02408	0.0258768	0.973433	1.07735	0.919403	0.357885	317	0	Psychiatry
GA150	Body Mass Index (female <= 50 yrs)	Body Mass Index (female <= 50 yrs)	0.978498	0.0236583	0.934162	1.02494	-0.918759	0.358222	317	0	Anthropometric
GCST007110	physical activity measurement	Physical activity (walking duration)	1.02275	0.0246647	0.974486	1.07341	0.912098	0.361717	317	0	Physical activity
GA3381	Prospective memory test - Time to answer	Prospective memory test - Time to answer	0.97816	0.0243028	0.93266	1.02588	-0.908615	0.363553	317	0	Cognition
GCST006867	type ii diabetes mellitus	Type 2 diabetes (Xue 2018)	1.02579	0.0280863	0.970847	1.08384	0.906548	0.364646	317	0	Metabolic
GA3778	Traumatic events - Victim of physically violent crime	Victim of physically violent crime	1.02875	0.0316609	0.966852	1.09461	0.895249	0.370654	317	0	Stressful life events
GCST90002412	low density lipoprotein cholesterol measurement	Low density lipoprotein cholesterol levels	0.979765	0.0232066	0.936199	1.02536	-0.8809	0.378372	317	0	Metabolic
GA3672	Diagnoses - main ICD10: K52 Other and unsp noninfective gastroenteritis and colitis	Other and unsp noninfective gastroenteritis and colitis	1.02101	0.0236622	0.974735	1.06947	0.878531	0.379656	317	0	Gastrointestinal
GCST005314	birth weight, parental genotype effect measurement	Offspring birth weight	0.979837	0.0232165	0.936251	1.02545	-0.877337	0.380303	317	0	Anthropometric
GCST010086	lifestyle measurement	Driving (hours per day)	0.98025	0.0232914	0.936507	1.02604	-0.856455	0.391746	317	0	Socioeconomic status
GCST008371	thyroid carcinoma	Thyroid cancer	1.02022	0.0233864	0.974516	1.06808	0.856135	0.391923	317	0	Cancer
phen42	Smoking	Log age-onset smoking, continuous	0.972294	0.0328579	0.911652	1.03697	-0.855097	0.392497	317	0	Smoking
GA3777	Traumatic events - Diagnosed with life-threatening illness	Diagnosed with life-threatening illness	0.980135	0.0235304	0.935959	1.0264	-0.852714	0.393818	317	0	Health problem unspecified
GA4175	Heel bone mineral density	Heel bone mineral density	0.979982	0.0238353	0.935254	1.02685	-0.84835	0.396243	317	0	Anthropometric
GA1214	Alcohol consumption (male)	Alcohol intake (male)	1.02729	0.0317434	0.965325	1.09323	0.848214	0.396319	317	0	Alcohol
GCST009980	trauma exposure measurement, unipolar depression	Major depressive disorder in trauma exposed individuals	1.01984	0.0233682	0.97418	1.06763	0.840521	0.400616	317	0	Psychiatry
GCST006700	parental longevity	Parental longevity (father's age at death)	0.980472	0.0235905	0.93617	1.02687	-0.835999	0.403155	317	0	Aging
GCST010013	unipolar depression	Major depressive disorder symptoms (low mood or anhedonia)	1.01909	0.0227217	0.974701	1.0655	0.832197	0.405298	317	0	Psychiatry
GA3752	Traumatic events - Felt distant from other people in past month	Felt distant from other people in past month	0.98057	0.0238009	0.935878	1.0274	-0.824384	0.409722	317	0	Psychiatry
phen45	Asthma	Asthma (2018)	0.980999	0.0232735	0.937256	1.02678	-0.82428	0.409781	317	0	Respiratory
GCST004607	platelet crit	Plateletcrit	0.981331	0.0228809	0.938295	1.02634	-0.823618	0.410157	317	0	Blood
GCST005845	heart rate response to exercise	Heart rate increase in response to exercise	0.981465	0.0228547	0.938471	1.02643	-0.818615	0.413006	317	0	Cardiovascular
GA3667	Diagnoses - main ICD10: H26 Other cataract	Other cataract	1.01979	0.0239511	0.973028	1.06881	0.818377	0.413142	317	0	Ocular
GA4208	Blood urea nitrogen	Blood urea nitrogen	1.02083	0.0252003	0.971637	1.07252	0.818197	0.413245	317	0	Renal
phen48	Eczema	EAGLE eczema consortium	0.97148	0.035765	0.905713	1.04202	-0.809032	0.418497	317	0	Skin disorder
GA3779	Traumatic events - Witnessed sudden violent death	Witnessed sudden violent death	1.01904	0.0234084	0.973343	1.06688	0.80572	0.420404	317	0	Stressful life events
GA3751	Traumatic events - Avoided activities or situations because of previous stressful experience in past month	Avoided activities or situations because of previous stressful experience in past month	0.979671	0.02555	0.93182	1.02998	-0.803869	0.421473	317	0	Stressful life events
GCST006922	social interaction measurement	Regular attendance at a religious group	0.981086	0.0238635	0.936255	1.02806	-0.800198	0.423596	317	0	lifestyle
GA3548	Mouth/teeth dental problems: Toothache	Toothache	1.02197	0.0274084	0.968516	1.07837	0.792797	0.427896	317	0	Gastrointestinal
GCST003395	parental longevity	Parental extreme longevity (95 years and older)	0.975603	0.0313611	0.917442	1.03745	-0.787581	0.430942	317	0	Aging
GA3410	Interpolated Year when non-cancer illness first diagnosed	Interpolated Year when non-cancer illness first diagnosed	1.02008	0.0252604	0.970807	1.07186	0.787081	0.431235	317	0	Health problem unspecified
phen12	Post-traumatic Stress Disorder (PTSD)	Post-traumatic Stress Disorder (PTSD)	0.97413	0.0333863	0.912427	1.04	-0.785079	0.432407	317	0	Psychiatry
GA3324	Relative age of first facial hair (male)	Relative age of first facial hair	1.03352	0.0426409	0.950658	1.12361	0.77329	0.439351	317	0	Puberty
GCST009981	unipolar depression	Major depressive disorder in trauma-unexposed individuals	1.01831	0.0236593	0.972172	1.06665	0.767081	0.443033	317	0	Psychiatry
GA3605	Non-cancer illness code, self-reported: hayfever/allergic rhinitis	Hayfever/Allergic Rhinitis	0.98122	0.0247836	0.934696	1.03006	-0.764963	0.444294	317	0	Allergy
GA3657	Alcohol - Alcohol drinker status: Previous vs Current	Former vs current drinkers	1.02456	0.0319473	0.962371	1.09076	0.7594	0.447613	317	0	Alcohol
phen38	Alcohol use disorder identification test	AUDIT-C	1.01817	0.0237445	0.971874	1.06668	0.758448	0.448183	317	0	Alcohol
phen50	Asthma	Childhood-onset asthma	1.01802	0.0236562	0.971895	1.06633	0.754908	0.450304	317	0	Respiratory
GA3669	Diagnoses - main ICD10: K21 Gastro-esophageal reflux disease	Gastro-esophageal reflux disease (main ICD10)	1.01796	0.02359	0.971968	1.06613	0.75469	0.450435	317	0	Gastrointestinal
GA3695	Diagnoses - secondary ICD10: J45 Asthma	Asthma (secondary ICD10)	1.01811	0.0237945	0.971722	1.06672	0.75439	0.450615	317	0	Respiratory
GCST006901	body height	Height (Yengo 2018; v1)	0.971402	0.0387577	0.900344	1.04807	-0.748612	0.454091	317	0	Anthropometric
GA3732	Depression - Fraction of day affected during worst episode of depression	Fraction of day affected during worst episode of depression	1.0192	0.0255092	0.969499	1.07146	0.745661	0.455873	317	0	Psychiatry
GA3682	Diagnoses - main ICD10: R10 Abdominal and pelvic pain	Abdominal and pelvic pain (main ICD10)	0.981534	0.0256242	0.933457	1.03209	-0.727365	0.467002	317	0	Gastrointestinal
phen25	Sleep-related phenotypes	Ease of getting up	0.982897	0.0240125	0.93771	1.03026	-0.718397	0.472512	317	0	Sleep
GA3331	Other serious medical condition/disability (diagnosed by doctor)	Other serious medical condition/disability (diagnosed by doctor)	1.01698	0.0235349	0.971132	1.06499	0.715328	0.474406	317	0	Health problem unspecified
GA3760	Depression - Recent feelings of inadequacy	Recent feelings of inadequacy	1.01733	0.0240289	0.97053	1.06639	0.71508	0.47456	317	0	Psychiatry
GA3591	Medication for cholesterol, blood pressure or diabetes: Blood pressure medication	Blood pressure medication (v2)	1.01728	0.023967	0.970595	1.0662	0.714656	0.474821	317	0	Medication
phen74	salt added to food	salt added to food (Cole 2020)	1.01697	0.0236948	0.970817	1.06531	0.710013	0.477696	317	0	Diet
GCST008754	spontaneous preterm birth	Spontaneous preterm birth (preterm birth)	1.02091	0.0296282	0.963313	1.08195	0.698426	0.484911	317	0	Fertility
GA3437	Doctor diagnosed hayfever or allergic rhinitis	Doctor diagnosed hayfever or allergic rhinitis	1.01679	0.0238524	0.970347	1.06545	0.697967	0.485198	317	0	Allergy
GCST009777	c-reactive protein measurement	C-reactive protein levels	1.01633	0.0234164	0.970743	1.06407	0.691892	0.489005	317	0	Inflammatory
GCST010015	unipolar depression	Depression or depression symptoms	1.01642	0.0237391	0.970211	1.06483	0.686033	0.492693	317	0	Psychiatry
GCST007710	anxiety measurement	Anxiety/tension	0.984289	0.0231021	0.940715	1.02988	-0.685478	0.493042	317	0	Psychiatry
GCST008058	glomerular filtration rate	Estimated glomerular filtration rate (trans-ancestry)	0.983974	0.0238971	0.938949	1.03116	-0.676076	0.498992	317	0	Renal
GCST90000294	left ventricular structural measurement	Myocardial fractal dimension (slice 8)	0.983613	0.0244871	0.937521	1.03197	-0.674743	0.499839	317	0	Cardiovascular
GCST006913	physical activity measurement	Sedentary behaviour duration	0.983382	0.0248503	0.936634	1.03246	-0.674335	0.500098	317	0	Physical activity
GA4218	Antithrombotic agents	Antithrombotic agents	0.984255	0.0235543	0.939849	1.03076	-0.673781	0.50045	317	0	Medication
GA3662	Cancer register - Behaviour of cancer tumour: Carcinoma in situ	Carcinoma in situ	1.01625	0.0241177	0.969329	1.06544	0.668343	0.503915	317	0	Cancer
GCST001969	heart rate	Heart rate	1.01605	0.023834	0.969678	1.06464	0.668071	0.504088	317	0	Cardiovascular
GA3423	Trail making test - Duration to complete alphanumeric path (trail #2)	Trail making test - Duration to complete alphanumeric path (trail #2)	0.984389	0.0236685	0.939767	1.03113	-0.664777	0.506193	317	0	Cognition
GCST007432	forced expiratory volume	FEV1	0.984398	0.0236794	0.939755	1.03116	-0.66407	0.506645	317	0	Respiratory
GA3359	Age high blood pressure diagnosed	Age high blood pressure diagnosed	1.01928	0.0289132	0.96312	1.0787	0.660311	0.509054	317	0	Cardiovascular
GCST004901	sporadic amyotrophic lateral sclerosis	Amyotrophic lateral sclerosis (sporadic)	1.02359	0.0357532	0.954318	1.09789	0.652166	0.514294	317	0	Neurologic
GCST003401	glomerular filtration rate, creatinine measurement	Glomerular filtration rate in non diabetics (creatinine)	0.98483	0.0235349	0.940434	1.03132	-0.649513	0.516007	317	0	Renal
GCST008373	glaucoma	Glaucoma	0.985522	0.0225784	0.94286	1.03011	-0.645936	0.518321	317	0	Ocular
GA3379	Diastolic Blood Pressure (automated reading)	Diastolic Blood Pressure	1.02473	0.0380924	0.951008	1.10416	0.641267	0.521349	317	0	Cardiovascular
GCST004617	eosinophil percentage of granulocytes	Eosinophil percentage of granulocytes	0.985678	0.0225157	0.943125	1.03015	-0.64071	0.521711	317	0	Blood
GA3771	Depression - Recent changes in speed/amount of moving or speaking	Recent changes in speed/amount of moving or speaking	1.01758	0.0272911	0.964579	1.07349	0.638533	0.523127	317	0	Psychiatry
GCST006250	intelligence	Intelligence (Savage 2018)	0.983891	0.0254869	0.935949	1.03429	-0.637214	0.523985	317	0	Cognition
GCST007431	FEV/FEC ratio	Lung function (FEV1/FVC)	0.98478	0.0241106	0.939326	1.03243	-0.636122	0.524697	317	0	Respiratory
phen53	Preschool internalizing problems (INT)	Preschool internalizing problems (INT)	0.985278	0.0233643	0.941177	1.03145	-0.634775	0.525575	317	0	Psychiatry
GA3203	Age completed full time education	Age completed full time education	0.978258	0.0348406	0.913686	1.04739	-0.630921	0.528092	317	0	Education
GCST009983	unipolar depression, trauma exposure measurement	Trauma exposure in major depressive disorder	1.01439	0.0227196	0.970212	1.06058	0.628943	0.529386	317	0	Psychiatry
GCST000998	coronary heart disease	Coronary heart disease	0.985454	0.0233721	0.94133	1.03165	-0.626932	0.530704	317	0	Cardiovascular
GA3737	Depression - Ever had prolonged loss of interest in normal activities	Ever had prolonged loss of interest in normal activities	1.01558	0.0249212	0.967162	1.06641	0.620156	0.535155	317	0	Psychiatry
GA3616	Treatment/medication code: omeprazole	Omeprazole (treatment/medication)	1.02066	0.0331554	0.956447	1.08919	0.616903	0.537299	317	0	Medication
GA3383	Prospective memory test - Number of attempts	Prospective memory test - Number of attempts	0.974743	0.0416698	0.898299	1.05769	-0.613912	0.539274	317	0	Cognition
GA3206	Number of days/week of moderate physical activity 10+ minutes	Number of days/week of moderate physical activity	0.984164	0.0267149	0.933959	1.03707	-0.597525	0.550157	317	0	Physical activity
GCST004631	basophil percentage of leukocytes	Basophil percentage of white cells	0.986072	0.0236655	0.941379	1.03289	-0.592686	0.553391	317	0	Blood
GCST000922	openness measurement	Openness	1.01673	0.0284779	0.961536	1.07509	0.582632	0.560141	317	0	Personality
GA3696	Diagnoses - secondary ICD10: K21 Gastro-esophageal reflux disease	Gastro-esophageal reflux disease (secondary ICD10)	1.01508	0.0257423	0.965131	1.0676	0.581251	0.561071	317	0	Gastrointestinal
GCST006464	endometrial carcinoma	Endometrial cancer	0.981684	0.0318307	0.922311	1.04488	-0.580748	0.56141	317	0	Cancer
GA3677	Diagnoses - main ICD10: M17 Osteoarthritis of knee	Osteoarthritis of knee	1.01592	0.0272326	0.963115	1.07162	0.57991	0.561975	317	0	Inflammatory
GCST009984	trauma exposure measurement	Trauma exposure in major depressive disorder-negative individuals	1.01396	0.0239928	0.967378	1.06278	0.577657	0.563495	317	0	Stressful life events
GA3775	Traumatic events - Able to pay rent/morgage as an adult	Able to pay rent/morgage as an adult	1.02044	0.0356033	0.951663	1.09419	0.568412	0.569755	317	0	Socioeconomic status
GA3329	Cancer (diagnosed by doctor)	Cancer	1.01434	0.0254166	0.965051	1.06615	0.560306	0.575271	317	0	Cancer
GA3661	Cancer register - Histology of cancer tumour: Adenocarcinoma, NOS	Adenocarcinoma	1.01316	0.0235749	0.967409	1.06107	0.554511	0.579229	317	0	Cancer
GA3756	Mental distress - Ever suffered mental distress preventing usual activities	Ever suffered mental distress preventing usual activities	1.01403	0.0251617	0.965236	1.06529	0.553752	0.579749	317	0	Psychiatry
GCST004625	monocyte count	Monocyte count	1.01257	0.0229628	0.968005	1.05918	0.54385	0.586544	317	0	Blood
phen41	Smoking	Cigs per day, continuous	0.986555	0.0251209	0.939157	1.03634	-0.538843	0.589995	317	0	Smoking
GA3758	Anxiety - Recent easy annoyance or irritability	Recent easy annoyance or irritability	1.0129	0.0241649	0.966045	1.06203	0.530409	0.595829	317	0	Psychiatry
GCST007323	risk-taking behaviour	Risk-taking tendency (4-domain principal component model)	1.01299	0.0243755	0.965729	1.06256	0.529337	0.596572	317	0	Risk-taking behaviour
GA3433	Symbol digit substitution test - Duration to entering value	Symbol digit substitution test - Duration to entering value	0.987129	0.0246366	0.940597	1.03596	-0.525806	0.599023	317	0	Cognition
GA3598	Non-cancer illness code, self-reported: angina	Angina (self-reported)	1.01321	0.0255423	0.963733	1.06522	0.513705	0.607458	317	0	Cardiovascular
GA3731	Depression - Difficulty concentrating during worst depression	Difficulty concentrating during worst depression	0.987519	0.0245761	0.94108	1.03625	-0.511034	0.609327	317	0	Psychiatry
GA3728	Anxiety - Ever worried more than most people would in similar situation	Ever worried more than most people would in similar situation	1.01321	0.0258527	0.963146	1.06587	0.507489	0.611812	317	0	Psychiatry
GA3702	Diagnoses - secondary ICD10: R10 Abdominal and pelvic pain	Abdominal and pelvic pain (secondary ICD10)	0.987373	0.0252449	0.939708	1.03746	-0.503358	0.614713	317	0	Gastrointestinal
GCST009396	left ventricular mass	Left ventricular mass	0.988374	0.0232417	0.944361	1.03444	-0.503156	0.614855	317	0	Cardiovascular
GCST008918	adult onset asthma	Asthma, adult-onset (Zhu 2019)	0.988502	0.0232561	0.944457	1.0346	-0.497256	0.619009	317	0	Respiratory
GA3712	Diagnoses - secondary ICD10: Z87 Personal history of other diseases and conditions	Personal history of other diseases and conditions	0.986541	0.0273684	0.935016	1.04091	-0.495103	0.620527	317	0	Health problem unspecified
GA3780	Depression - Did your sleep change?	Did your sleep change?	1.01327	0.0267731	0.961467	1.06786	0.492269	0.622529	317	0	Sleep
GCST008751	gestational age	Gestational age at birth (child effect)	0.988291	0.0239547	0.942963	1.0358	-0.491686	0.622941	317	0	Fertility
GA3735	Depression - Frequency of depressed days during worst episode of depression	Frequency of depressed days during worst episode of depression	0.987269	0.026282	0.937701	1.03946	-0.487496	0.625907	317	0	Psychiatry
GCST009393	Left ventricular mass to end-diastolic volume ratio	Left ventricular mass to end-diastolic volume ratio	1.01185	0.0246134	0.964191	1.06185	0.478429	0.632345	317	0	Cardiovascular
GCST010014	unipolar depression	Help-seeking from a GP (without major depressive disorder symptoms)	0.989052	0.0232753	0.944946	1.03522	-0.472957	0.636244	317	0	Psychiatry
GA4223	Calcium channel blockers	Calcium channel blockers	1.01125	0.0238613	0.965045	1.05967	0.468845	0.639181	317	0	Medication
GA4165	Juvenile Myoclonic Epilepsy (JME)	Epilepsy (myoclonic epilepsy)	1.01227	0.0264167	0.96119	1.06606	0.461556	0.6444	317	0	Neurologic
GA3784	Depression - Weight change during worst episode of depression	Weight change during worst episode of depression	0.988935	0.0241567	0.943204	1.03688	-0.46061	0.645078	317	0	Anthropometric
GA3552	Blood clot, DVT, bronchitis, emphysema, asthma, rhinitis, eczema, allergy diagnosed by doctor: Asthma	Asthma (allergy diagnosed by doctor)	1.01088	0.0235021	0.96537	1.05853	0.460344	0.645269	317	0	Respiratory
GA3546	Mouth/teeth dental problems: Bleeding gums	Bleeding gums	1.01103	0.023852	0.964858	1.05942	0.460108	0.645438	317	0	Gastrointestinal
GA3705	Diagnoses - secondary ICD10: Z51 Encounter for other aftercare	Encounter for other aftercare	0.98852	0.0252312	0.940825	1.03863	-0.457613	0.64723	317	0	Health problem unspecified
GCST010127	left ventricular systolic function measurement	Body surface area-indexed left ventricular end-systolic volume	0.989418	0.0233573	0.945144	1.03577	-0.455462	0.648777	317	0	Cardiovascular
GCST007460	smoking cessation	Smoking cessation	0.988854	0.0246554	0.942205	1.03781	-0.454602	0.649396	317	0	Smoking
GA151	Waist-hip ratio (male > 50 yrs, adjusted for BMI)	Waist-hip ratio (male > 50 yrs, adjusted for BMI)	1.01102	0.0242729	0.964047	1.06028	0.451462	0.651656	317	0	Anthropometric
GA165	Hip circumference (female, adjusted for BMI)	Hip circumference	0.98698	0.0293291	0.931844	1.04538	-0.446838	0.654992	317	0	Anthropometric
GCST008752	birth measurement	Post-term birth	0.987181	0.0289959	0.932643	1.04491	-0.444968	0.656343	317	0	Fertility
GA4219	Vasodilators used in cardiac diseases	Vasodilators used in cardiac diseases	1.01048	0.0234887	0.965016	1.05809	0.443876	0.657132	317	0	Medication
GA3544	Mouth/teeth dental problems: Mouth ulcers	Mouth ulcers	0.989338	0.0241619	0.943578	1.03732	-0.443663	0.657286	317	0	Gastrointestinal
GA3532	Mental health - Illness, injury, bereavement, stress in last 2 years: Serious illness, injury or assault to yourself	Mental health: Serious illness, injury or assault to yourself	1.01442	0.03249	0.951837	1.08112	0.440671	0.659451	317	0	Psychiatry
GCST008372	colorectal cancer	Colorectal cancer	0.990079	0.0226774	0.947037	1.03508	-0.439669	0.660177	317	0	Cancer
GA3710	Diagnoses - secondary ICD10: Z85 Personal history of malignant neoplasm	Personal history of malignant neoplasm	0.989293	0.025492	0.94108	1.03998	-0.422262	0.672834	317	0	Cancer
GCST006915	physical activity measurement	Physical activity (moderate intensity activity duration)	0.98939	0.025857	0.940498	1.04082	-0.41254	0.679944	317	0	Physical activity
GA3697	Diagnoses - secondary ICD10: K29 Gastritis and duodenitis	Gastritis and duodenitis (secondary ICD10)	1.01022	0.0246626	0.962549	1.06025	0.412249	0.680157	317	0	Gastrointestinal
phen43	Smoking	Ever vs never smoked, discrete	1.01159	0.0279568	0.957649	1.06856	0.412068	0.680289	317	0	Smoking
GCST007320	Alzheimer's disease, family history of Alzheimerâ€™s disease	Alzheimer's disease or family history of Alzheimer's disease	0.99044	0.0235444	0.945773	1.03722	-0.408011	0.683265	317	0	Neurologic
GCST004605	mean corpuscular hemoglobin concentration	Mean corpuscular hemoglobin concentration	1.00969	0.0240232	0.963249	1.05837	0.401343	0.688168	317	0	Blood
GA3729	Depression - Age at first episode of depression	Age at first episode of depression	1.00947	0.023759	0.963543	1.05759	0.396858	0.691472	317	0	Psychiatry
GCST008970	gout	Gout	0.990551	0.0240563	0.944931	1.03837	-0.394654	0.693099	317	0	Inflammatory
GA65	Insulin sensitivity index (adjusted for age, sex. Bmi)	Insulin sensitivity index	1.00938	0.0236964	0.963569	1.05736	0.393837	0.693701	317	0	Metabolic
GCST004988	breast carcinoma	Breast cancer	0.990024	0.0254641	0.941826	1.04069	-0.393725	0.693784	317	0	Cancer
GA1217	Alcohol consumption (dichotomous, male)	Alcohol intake (dichotomous, male)	1.0115	0.0294019	0.954858	1.0715	0.388891	0.697357	317	0	Alcohol
GA3706	Diagnoses - secondary ICD10: Z53 Persons encountering health service for specific procedures and treament, not carried out	Persons encountering health service for specific procedures and treament, not carried out	1.00917	0.0235641	0.963623	1.05687	0.387461	0.698415	317	0	Health problem unspecified
GA3999	Worry too long after embarrassment (WORR-EMB)	Worry too long after embarrassment	0.990971	0.0236201	0.94614	1.03793	-0.384007	0.700973	317	0	Psychiatry
GA3327	Had major operations	Had major operations	0.987459	0.03305	0.925523	1.05354	-0.381841	0.70258	317	0	Health problem unspecified
phen46	Allergy	Allergy (hay fever, allergic rhinitis or eczema)	0.991104	0.0234462	0.94659	1.03771	-0.381105	0.703125	317	0	Allergy
GA3618	Treatment/medication code: aspirin	Aspirin (treatment/medication)	1.01233	0.0323277	0.950179	1.07855	0.379116	0.704602	317	0	Medication
phen57	Anorexia NervosaAnorexia Nervosa (AN)	AN	0.990923	0.0240878	0.945227	1.03883	-0.378549	0.705023	317	0	Psychiatry
GCST007430	peak expiratory flow	Peak expiratory flow	0.99124	0.0232604	0.947064	1.03748	-0.378287	0.705218	317	0	Respiratory
GCST004630	mean corpuscular hemoglobin	Mean corpuscular hemoglobin	0.99095	0.0241315	0.945172	1.03894	-0.376756	0.706355	317	0	Blood
GCST010320	PR interval	PR interval	0.991512	0.0228226	0.948137	1.03687	-0.373509	0.70877	317	0	Cardiovascular
GA4220	Antihypertensives	Antihypertensives	1.00909	0.0242303	0.962284	1.05816	0.373298	0.708927	317	0	Medication
GA3438	Doctor diagnosed asthma	Asthma (diagnosed by doctor)	1.00836	0.0228092	0.964272	1.05446	0.364905	0.715182	317	0	Respiratory
GA3323	Ever had prostate specific antigen (PSA) test	Ever had prostate specific antigen (PSA) test	1.01231	0.0335555	0.947871	1.08112	0.364502	0.715483	317	0	Cancer
GCST004734	heart rate variability measurement	Heart rate variability traits (SDNN)	1.0084	0.0234603	0.963085	1.05585	0.356671	0.721338	317	0	Cardiovascular
GA152	Waist-hip ratio (male <= 50 yrs, adjusted for BMI)	Waist-hip ratio (male <= 50 yrs, adjusted for BMI)	1.00875	0.0244427	0.961567	1.05826	0.356588	0.7214	317	0	Anthropometric
GA3325	Relative age voice broke (male)	Relative age voice broke	0.991011	0.0256174	0.942481	1.04204	-0.35249	0.724471	317	0	Puberty
GCST90000291	left ventricular structural measurement	Myocardial fractal dimension (slice 5)	1.0082	0.0233941	0.96302	1.05551	0.349234	0.726914	317	0	Cardiovascular
GA3543	Eye problems/disorders: Cataract	Cataract	1.00818	0.0234209	0.962949	1.05554	0.347942	0.727883	317	0	Ocular
GA4334	Asthma	Asthma (2019)	1.00775	0.0229957	0.963336	1.05421	0.335598	0.737174	317	0	Respiratory
GA3765	Anxiety - Recent feelings of foreboding	Recent feelings of foreboding	1.0095	0.0282351	0.955153	1.06694	0.334914	0.73769	317	0	Psychiatry
GA149	Body Mass Index (female > 50 yrs)	Body Mass Index (female > 50 years)	1.00805	0.0239744	0.961778	1.05655	0.334426	0.738058	317	0	Anthropometric
GA3671	Diagnoses - main ICD10: K40 Inguinal hernia	Inguinal hernia	0.991938	0.024692	0.945076	1.04112	-0.327823	0.743046	317	0	Gastrointestinal
GA3743	Depression - Feelings of worthlessness during worst period of depression	Feelings of worthlessness during worst period of depression	1.00852	0.026377	0.957708	1.06203	0.321683	0.747693	317	0	Psychiatry
GA3761	Depression - Recent trouble concentrating on things	Recent trouble concentrating on things	1.00756	0.023842	0.961562	1.05576	0.315958	0.752035	317	0	Psychiatry
GCST006085	prostate carcinoma	Prostate cancer	0.992745	0.0233029	0.948423	1.03914	-0.312487	0.75467	317	0	Cancer
GCST005810	osteoarthritis, hip	Osteoarthritis of the hip (hospital diagnosed)	1.00725	0.023291	0.962299	1.05429	0.309956	0.756594	317	0	Inflammatory
GA3692	Diagnoses - secondary ICD10: I20 Angina pectoris	Angina (secondary ICD10)	1.00778	0.0254592	0.958726	1.05934	0.304395	0.760827	317	0	Cardiovascular
metaPRS_SCZ	Schizophrenia (meta-prs)	Schizophrenia (meta-prs)	0.991906	0.0269976	0.940784	1.0458	-0.301041	0.763383	317	0	Psychiatry
GCST008972	urate measurement	Urate levels	0.99275	0.0241785	0.946802	1.04093	-0.300929	0.763469	317	0	Metabolic
GA3675	Diagnoses - main ICD10: K80 Cholelithiasis	Cholelithiasis	0.992919	0.0237235	0.947808	1.04018	-0.299523	0.764541	317	0	Gastrointestinal
GA3663	Cancer register - Behaviour of cancer tumour: Malignant, primary site	Malignant, primary site	0.993104	0.0233785	0.948626	1.03967	-0.295997	0.767232	317	0	Cancer
phen66	Cannabis use disorder	Cannabis use disorder	1.009	0.0305277	0.9504	1.07122	0.293531	0.769116	317	0	Cannabis
GCST005903	unipolar depression	Major depressive disorder (ICD-10 coded)	1.00674	0.0235875	0.961257	1.05437	0.284788	0.775806	317	0	Psychiatry
GA3749	Traumatic events - Someone to take to doctor when needed as a child	Someone to take to doctor when needed as a child	1.0098	0.0343632	0.944033	1.08016	0.283909	0.77648	317	0	Health problem unspecified
GA4357	Albuminuria	Albuminuria	1.00634	0.0223774	0.963157	1.05146	0.282426	0.777617	317	0	Renal
GA3759	Anxiety - Reccent feelings or nervousness or anxiety	Recent feelings or nervousness or anxiety	0.992779	0.0260473	0.943368	1.04478	-0.278229	0.780837	317	0	Psychiatry
phen49	Asthma	Asthma, adult-onset (Ferreira 2019)	0.99355	0.0234554	0.948908	1.04029	-0.2759	0.782625	317	0	Respiratory
GA3683	Diagnoses - main ICD10: R19 Other symptoms and signs involving the digestive system and abdomen	Other symptoms and signs involving the digestive system and abdomen	0.993382	0.0241249	0.947504	1.04148	-0.275253	0.783122	317	0	Gastrointestinal
GA3750	Traumatic events - Felt irritable or had angry outbursts in past month	Felt irritable or had angry outbursts in past month	1.00692	0.0251314	0.958524	1.05776	0.274394	0.783782	317	0	Psychiatry
GA3351	Had other major operations	Had other major operations	1.00703	0.0257505	0.957464	1.05916	0.271954	0.785657	317	0	Health problem unspecified
GA3783	Depression - Waking too early	Waking too early	0.993582	0.023997	0.947932	1.04143	-0.268331	0.788445	317	0	Sleep
GCST010129	left ventricular stroke volume measurement	Left ventricular stroke volume	0.993859	0.0231949	0.949689	1.04008	-0.265561	0.790578	317	0	Cardiovascular
GA1215	Alcohol consumption (female)	Alcohol intake (female)	0.99144	0.0329575	0.929422	1.0576	-0.26086	0.7942	317	0	Alcohol
GCST009458	superior temporal gyrus volume measurement	Right planum temporale grey matter volume	1.0061	0.0236518	0.96053	1.05384	0.257333	0.796922	317	0	Brain structure
GCST003763	age-related hearing impairment	Age-related hearing impairment	1.00914	0.0357843	0.940791	1.08246	0.254344	0.79923	317	0	Aging
GA3555	Medication for cholesterol, blood pressure, diabetes, or take exogenous hormones: Blood pressure medication	Blood pressure medication (v1)	1.00753	0.0298529	0.950266	1.06824	0.25115	0.801698	317	0	Medication
GCST005904	unipolar depression	Major depressive disorder (probable)	0.994481	0.0222384	0.952066	1.03879	-0.248862	0.803468	317	0	Psychiatry
GCST004233	low density lipoprotein cholesterol measurement	LDL cholesterol levels	1.00564	0.0240695	0.959297	1.05421	0.233513	0.815363	317	0	Metabolic
GA3421	Pairs matching test - Time to complete round	Pairs matching test - Time to complete round	1.00601	0.0258869	0.956237	1.05836	0.231307	0.817077	317	0	Cognition
GA3349	Ever used hormone-replacement therapy (HRT) (female)	Ever used hormone-replacement therapy (HRT)	0.994481	0.0242168	0.948382	1.04282	-0.228526	0.819237	317	0	Fertility
GA3666	Diagnoses - main ICD10: D12 Benign neoplasm of colon, rectum, anus and anal canal	Benign neoplasm of colon, rectum, anus and anal canal	1.0052	0.0227174	0.961422	1.05096	0.228145	0.819534	317	0	Cancer
GA3713	Diagnoses - secondary ICD10: Z88 Allergy status to drug/medication/biological substrate	Allergy status to drug/medication/biological substrate	1.00543	0.0243882	0.958501	1.05466	0.222045	0.824279	317	0	Allergy
GCST009640	urinary albumin to creatinine ratio	Urinary albumin-to-creatinine ratio	1.00493	0.0222643	0.962017	1.04975	0.220709	0.825319	317	0	Metabolic
GA3674	Diagnoses - main ICD10: K62 Other diseases of anus and rectum	Other diseases of anus and rectum	1.00557	0.0253391	0.956849	1.05677	0.219194	0.826499	317	0	Gastrointestinal
GA3711	Diagnoses - secondary ICD10: Z86 Personal history of certain other diseases	Personal history of certain other diseases	0.994926	0.0239078	0.949381	1.04266	-0.212782	0.831497	317	0	Health problem unspecified
GCST009722	glaucoma	Glaucoma (multi-trait analysis)	0.994986	0.0238809	0.949488	1.04266	-0.210495	0.833282	317	0	Ocular
GA3689	Diagnoses - secondary ICD10: F17 Nicotine dependence	Nicotine dependence	1.00469	0.0229158	0.960565	1.05084	0.204238	0.838167	317	0	Smoking
GA3659	Cancer register - Type of cancer: ICD10: C50 Malignant neoplasm of breast	Malignant neoplasm of breast	1.00472	0.0241129	0.958345	1.05335	0.195461	0.845032	317	0	Cancer
GA3748	Traumatic events - Felt loved as child	Felt loved as child	1.00462	0.0239187	0.958609	1.05284	0.192652	0.847232	317	0	Wellbeing
GA3740	Depression - Depression possibly related to stressful or traumatic event	Depression possibly related to stressful or traumatic event	0.995564	0.0232599	0.951197	1.042	-0.191132	0.848422	317	0	Psychiatry
GA3639	Illnesses of mother: Stroke	Family (maternal) history of Stroke	1.00514	0.0268386	0.953632	1.05943	0.19096	0.848557	317	0	Cardiovascular
GA3730	Depression - Age at last episode of depression	Age at last episode of depression	0.99573	0.0238448	0.950266	1.04337	-0.17944	0.857592	317	0	Psychiatry
GA3553	Blood clot, DVT, bronchitis, emphysema, asthma, rhinitis, eczema, allergy diagnosed by doctor: Hayfever, allergic rhinitis or eczema	Hayfever, allergic rhinitis or eczema	1.00492	0.0275478	0.952104	1.06067	0.178317	0.858474	317	0	Allergy
GA3733	Depression - Thoughts of death during worst depression	Thoughts of death during worst depression	0.995869	0.0249972	0.948254	1.04588	-0.1656	0.868472	317	0	Psychiatry
GA3535	Mental health - Illness, injury, bereavement, stress in last 2 years: Marital separation/divorce	Mental health: Marital separation/divorce	1.00399	0.0241881	0.957504	1.05273	0.164621	0.869242	317	0	Stressful life events
GA3432	Symbol digit substitution test - Number of symbol digit matches attempted	Symbol digit substitution test - Number of symbol digit matches attempted	1.00377	0.0236316	0.958343	1.05136	0.15941	0.873346	317	0	Cognition
GA3943	HbA1c	HbA1c	0.996718	0.0240969	0.950739	1.04492	-0.136405	0.891501	317	0	Blood
GCST004628	reticulocyte count	Immature fraction of reticulocytes	0.996965	0.0236889	0.951735	1.04434	-0.128321	0.897895	317	0	Blood
GCST004610	leukocyte count	White blood cell count	1.00261	0.0227268	0.958933	1.04828	0.11484	0.908572	317	0	Blood
GCST004732	heart rate variability measurement	Heart rate variability traits (pvRSA/HF)	1.00259	0.023367	0.957708	1.04957	0.110691	0.911862	317	0	Cardiovascular
GCST004616	platelet component distribution width	Platelet distribution width	1.00258	0.0233944	0.957645	1.04962	0.110038	0.912379	317	0	Blood
GA3358	Father's age	Father's age	0.996396	0.0346032	0.93106	1.06632	-0.104349	0.916893	317	0	Aging
GA4276	Carpal tunnel syndrome	Carpal tunnel syndrome (v1)	0.99765	0.0230622	0.953559	1.04378	-0.102002	0.918755	317	0	Neurologic
GA3791	Ease of getting up in the morning	Ease of getting up in the morning	1.00914	0.0897721	0.846324	1.20327	0.101331	0.919288	317	0	Sleep
phen2	Diet behaviour	Relative protein intake	1.00228	0.0232851	0.957569	1.04908	0.0979173	0.921998	317	0	Diet
GA3680	Diagnoses - main ICD10: N39 Other disorders of urinary system	Other disorders of urinary system	1.00224	0.0231472	0.957784	1.04875	0.0965407	0.923091	317	0	Renal
GCST90000290	left ventricular structural measurement	Myocardial fractal dimension (slice 4)	1.00207	0.0233104	0.957317	1.04891	0.0886758	0.92934	317	0	Cardiovascular
GA3668	Diagnoses - main ICD10: I25 Chronic ischemic heart disease	Chronic ischemic heart disease (main ICD10)	1.00237	0.0271222	0.950476	1.0571	0.087252	0.930471	317	0	Cardiovascular
GA3339	Age when periods started (menarche) (female)	Age at menarche	0.995129	0.0571386	0.889699	1.11305	-0.0854585	0.931897	317	0	Puberty
GA3374	Headaches for 3+ months	Headaches for 3+ months	1.00253	0.0304388	0.944467	1.06416	0.0829452	0.933895	317	0	Neurologic
GCST004601	erythrocyte count	Red blood cell count	0.998194	0.0243103	0.951748	1.04691	-0.0743692	0.940717	317	0	Blood
GCST90000295	left ventricular structural measurement	Myocardial fractal dimension (slice 9)	0.998405	0.0239936	0.952541	1.04648	-0.0665159	0.946967	317	0	Cardiovascular
GA3561	Medication for pain relief, constipation, heartburn: Laxatives (e.g. Dulcolax, Senokot)	Laxatives	1.00163	0.0247599	0.954183	1.05144	0.0657766	0.947556	317	0	Medication
GA3363	Age started hormone-replacement therapy (HRT) (female)	Age started hormone-replacement therapy (HRT)	1.00152	0.0252777	0.953113	1.05239	0.0601781	0.952014	317	0	Fertility
GA3755	Mental distress - Ever sought or received professional help for mental distress	Ever sought or received professional help for mental distress	1.00169	0.0280548	0.948094	1.05831	0.0600596	0.952108	317	0	Psychiatry
GA3636	Illnesses of father: Severe depression	Family (paternal) history of Severe depression	1.00184	0.0314278	0.941993	1.06549	0.058536	0.953322	317	0	Psychiatry
phen72	Hand grip strenght	Hand grip strenght (left)	0.998725	0.0237516	0.953298	1.04632	-0.0537135	0.957163	317	0	Motor
GA3422	Trail making test - Duration to complete numeric path (trail #1)	Trail making test - Duration to complete numeric path (trail #1)	1.00148	0.0280349	0.947936	1.05805	0.0527513	0.95793	317	0	Cognition
GA3684	Diagnoses - main ICD10: R31 Hematuria	Hematuria	0.998727	0.0248878	0.951179	1.04865	-0.051174	0.959187	317	0	Renal
GCST90000289	left ventricular structural measurement	Myocardial fractal dimension (slice 3)	0.998933	0.0228335	0.955214	1.04465	-0.046754	0.962709	317	0	Cardiovascular
phen24	Sleep-related phenotypes	Sleep duration	0.998923	0.0231654	0.954583	1.04532	-0.0465191	0.962896	317	0	Sleep
GA3715	Diagnoses - secondary ICD10: Z92 Personal history of medical treatment	Personal history of medical treatment	0.99892	0.0244825	0.952119	1.04802	-0.0441474	0.964787	317	0	Health problem unspecified
GA3234	Daytime dozing / sleeping (narcolepsy)	Narcolepsy (Watanabe 2019)	0.998809	0.0287727	0.944042	1.05675	-0.0414129	0.966967	317	0	Sleep
GCST90000288	left ventricular structural measurement	Myocardial fractal dimension (slice 2)	1.00088	0.0225896	0.957536	1.04619	0.0390587	0.968844	317	0	Cardiovascular
GCST003373	diabetes mellitus, glomerular filtration rate, creatinine measurement	Glomerular filtration rate in diabetics (creatinine)	0.999144	0.0234222	0.954314	1.04608	-0.0365472	0.970846	317	0	Renal
GA3968	Asthma (fixed effect model)	Asthma (fixed effect model)	1.00089	0.0254636	0.952163	1.05211	0.034913	0.972149	317	0	Respiratory
GCST008648	potassium measurement	Urinary potassium excretion	1.00054	0.0231399	0.956175	1.04696	0.0233002	0.981411	317	0	Metabolic
GA4365	Moderate to vigorous physical activity levels	Moderate to vigorous physical activity levels	0.999448	0.0244977	0.952594	1.04861	-0.0225355	0.982021	317	0	Physical activity
phen65	G factor (adult)	G factor (adult)	1.00049	0.0235983	0.955267	1.04785	0.020649	0.983526	317	0	Cognition
GA4294	Chronotype	Chronotype	0.99961	0.0234858	0.95464	1.0467	-0.0166019	0.986754	317	0	Sleep
GA3717	Diagnoses - secondary ICD10: Z96 Presence of other functional implants	Presence of other functional implants	1.00042	0.0259194	0.950863	1.05255	0.0160499	0.987195	317	0	Health problem unspecified
GA3678	Diagnoses - main ICD10: M23 Internal derangement of knee	Internal derangement of knee	0.99966	0.0239693	0.953783	1.04774	-0.0141936	0.988676	317	0	Musculoskeletal problem
GA3679	Diagnoses - main ICD10: M54 Dorsalgia	Dorsalgia	1.00012	0.0256711	0.951047	1.05173	0.00478247	0.996184	317	0	Musculoskeletal pain
Table S5: Results from the polygenic scores (PGS) analyses for eating disorder not otherwise specified time to presumed remission. HR, hazard ratio; SE, standard error; CI, confidence interval.
